# Genetic analyses of common infections in the Avon Longitudinal Study of Parents and Children cohort

**DOI:** 10.1101/2021.06.18.21259147

**Authors:** Amanda H.W. Chong, Ruth E. Mitchell, Gibran Hemani, George Davey Smith, Rebecca C. Richmond, Lavinia Paternoster

**Affiliations:** MRC Integrative Epidemiology Unit, Population Health Sciences, Bristol Medical School, University of Bristol, Bristol, United Kingdom

**Keywords:** Infection, ALSPAC, Genetics, Antibody, HLA

## Abstract

The burden of infections on an individual and public health is profound. Many observational studies have shown a link between infections and the pathogenesis of disease; however a greater understanding of the role of host genetics is essential. Children from the longitudinal birth cohort, the Avon Longitudinal Study of Parents and Children, had 14 antibodies measured in plasma at age 7: Alpha-casein protein, beta-casein protein, cytomegalovirus, Epstein-Barr virus, feline herpes virus, *Helicobacter pylori*, herpes simplex virus 1, influenza virus subtype H1N1, influenza virus subtype H3N2, measles virus, *Saccharomyces cerevisiae*, Theiler’s virus, *Toxoplasma gondii*, and SAG1 protein domain, a surface antigen of *Toxoplasma gondii* measured for greater precision. We performed genome-wide association analyses of antibody levels against 14 infections (N = 357 – 5010) and identified three genome-wide signals (*P* < 5×10^−8^), two associated with measles virus antibodies and one with *Toxoplasma gondii* antibodies. In an association analysis focused on the human leukocyte antigen (HLA) region of the genome, we further detected 15 HLA alleles at a two-digit resolution and 23 HLA alleles at a four-digit resolution associated with five antibodies, with eight HLA alleles associated with Epstein-Barr virus antibodies showing strong evidence of replication in UK Biobank. Our findings provide a useful resource for any future studies using the ALSPAC infection data and contributes to the understanding of the architecture of host genetics related to infections.

## Supplementary Tables for "Genetic analyses of common infections in the Avon Longitudinal Study of Parents and Children cohort"

### Sheet: Table S1
Table S1. LD clumped SNPs (P > 1×10-6) in continuous GWAS for each antibody compared to several thresholded GWASs at the ALSPAC seven-year clinic.
Antibodies (N)	SNP	Threshold (cases %)	Beta	log(OR)	L95	U95	P
Beta-casein (683)	rs113530838	Continuous	0.911	-	0.562	1.26	4.3×10-7
	rs145993168		1.245	-	0.755	1.736	8.8×10-7
		25	-	0.765	-0.037	1.566	1.7×10-5
			-	1.039	-0.287	2.364	4.0×10-4
		50	-	0.616	-0.309	1.542	0.003
			-	-	-	-	-
		75	-	-	-	-	-
			-	-	-	-	-
CMV (5010)	rs10028968	Continuous	-0.112		-0.157	-0.067	9.5×10-7
		5	-	-0.038	-0.254	0.177	0.422
		10	-	-0.055	-0.212	0.102	0.112
		25	-	-0.063	-0.17	0.043	0.007
		50	-	-0.085	-0.177	0.007	3.2×10-5
		75	-	-0.073	-0.18	0.034	0.002
		90	-	-0.142	-0.299	0.016	4.8×10-5
		95	-	-0.157	-0.377	0.062	0.001
EBV (5010)	rs3096702	Continuous	-0.116	-	-0.161	-0.071	4.3×10-7
	rs186721582		0.429	-	0.264	0.594	3.6×10-7
	rs74807157		0.269	-	0.164	0.375	6.2×10-7
	rs6416551		-0.21	-	-0.286	-0.134	7.3×10-8
		5	-	-0.227	-0.449	-0.005	3.8×10-6
			-	0.632	0.064	1.2	5.1×10-7
			-	0.334	-0.053	0.721	1.0×10-4
			-	-0.073	-0.428	0.283	0.355
		10	-	-0.194	-0.352	-0.037	2.7×10-8
			-	0.391	-0.114	0.897	4.8×10-4
			-	0.335	0.044	0.626	2.1×10-7
			-	-0.125	-0.371	0.121	0.022
		25	-	-0.128	-0.236	-0.02	8.2×10-8
			-	0.274	-0.128	0.675	0.002
			-	0.245	0.015	0.475	1.5×10-6
			-	-0.122	-0.297	0.052	0.002
		50	-	-0.051	-0.143	0.04	0.012
			-	0.371	-0.037	0.779	4.0×10-5
			-	0.165	-0.053	0.384	6.4×10-4
			-	-0.177	-0.335	-0.019	4.1×10-7
		75	-	-0.051	-0.156	0.054	0.027
			-	0.336	-0.201	0.872	0.005
			-	0.132	-0.133	0.398	0.024
			-	-0.169	-0.363	0.025	8.2×10-5
		90	-	-0.073	-0.224	0.078	0.029
			-	0.154	-0.539	0.847	0.316
			-	0.111	-0.274	0.497	0.193
			-	-0.264	-0.574	0.047	1.3×10-4
		95	-	-0.073	-0.282	0.135	0.112
			-	0.22	-0.793	1.232	0.327
			-	0.232	-0.375	0.838	0.085
			-	-0.208	-0.624	0.208	0.024
FHV (2764)	rs3104369	Continuous	-0.198	-	-0.272	-0.124	2.0×10-7
	rs117760947		0.484	-	0.297	0.672	4.4×10-7
	rs6509344		-0.158	-	-0.218	-0.097	3.6×10-7
		5	-	-0.029	-0.405	0.347	0.727
			-	0.472	-0.161	1.105	7.7×10-4
			-	-0.129	-0.438	0.18	0.06
		10	-	-0.114	-0.37	0.143	0.045
			-	0.433	-0.067	0.933	9.4×10-5
			-	-0.064	-0.28	0.152	0.178
		25	-	-0.165	-0.341	0.01	2.1×10-5
			-	0.363	-0.054	0.779	8.5×10-5
			-	-0.115	-0.263	0.034	5.1×10-4
		50	-	-0.156	-0.313	0.002	8.3×10-6
			-	0.211	-0.206	0.629	0.022
			-	-0.083	-0.209	0.043	0.003
		75	-	-0.144	-0.334	0.046	6.1×10-4
			-	0.351	-0.255	0.956	0.009
			-	-0.13	-0.274	0.014	4.4×10-5
		90	-	-0.213	-0.506	0.079	0.001
			-	0.536	-0.615	1.687	0.036
			-	-0.186	-0.395	0.024	6.5×10-5
		95	-	-0.17	-0.562	0.223	0.051
			-	0.399	-1.003	1.801	0.199
				-0.183	-0.471	0.105	0.004
H.pylori (4683)	rs35030589	Continuous	-0.175		-0.242	-0.108	3.4×10-7
		5	0.586	-0.232	-0.612	0.147	0.006
		10	0.654	-0.184	-0.442	0.074	0.001
		25	0.707	-0.151	-0.32	0.019	6.4×10-5
		50	0.689	-0.162	-0.3	-0.023	1.4×10-7
		75	0.762	-0.118	-0.268	0.032	3.8×10-4
		90	0.861	-0.065	-0.283	0.153	0.178
		95	0.952	-0.021	-0.327	0.285	0.753
HSV1 (683)	rs6758808	Continuous	-0.403	-	-0.556	-0.249	3.8×10-7
	rs140033700		1.335	-	0.826	1.843	3.9×10-7
	rs10961934		0.533	-	0.326	0.741	6.4×10-7
		25	-	-0.328	-0.769	0.112	7.7×10-4
			-	1.113	-0.238	2.463	2.0×10-4
			-	0.434	-0.034	0.902	2.9×10-5
		50	-	-0.315	-0.652	0.021	2.4×10-5
			-	-	-	-	-
			-	0.341	-0.119	0.8	8.2×10-4
		75	-	-0.231	-0.575	0.113	0.002
			-	-	-	-	-
			-	0.439	-0.198	1.076	0.002
H1N1 (683)	rs60526956	Continuous	0.376	-	0.232	0.52	4.3×10-7
	rs7256238		0.404	-	0.245	0.564	9.0×10-7
		25	-	0.289	-0.056	0.634	1.6×10-4
			-	0.276	-0.095	0.647	7.8×10-4
		50	-	0.294	-0.023	0.61	2.9×10-5
			-	0.303	-0.055	0.661	1.3×10-4
		75	-	0.303	-0.091	0.697	5.2×10-4
			-	0.251	-0.192	0.693	0.011
H3N2 (683)	rs58804388	Continuous	-0.42	-	-0.577	-0.263	2.4×10-7
	rs60590291		-0.59	-	-0.82	-0.36	6.7×10-7
		25	-	-0.476	-0.967	0.016	1.3×10-5
			-	-0.816	-1.843	0.212	3.4×10-4
		50	-	-0.289	-0.631	0.054	1.4×10-4
			-	-0.624	-1.216	-0.031	2.0×10-6
		75	-	-0.31	-0.67	0.049	9.6×10-5
			-	-0.427	-0.926	0.072	1.1×10-4
Measles (683)	rs28617484	Continuous	-0.511	-	-0.69	-0.332	3.5×10-8
	rs116249622		0.98	-	0.593	1.368	9.3×10-7
	rs1634083		0.328	-	0.207	0.45	1.7×10-7
	rs506576		0.49	-	0.325	0.655	1.0×10-8
		25	-	-0.533	-1.178	0.111	1.9×10-4
			-	0.738	-0.269	1.745	9.4×10-4
			-	0.262	-0.033	0.556	6.2×10-5
			-	0.312	-0.172	0.797	0.004
		50	-	-0.404	-0.83	0.022	1.9×10-5
			-	0.864	-0.619	2.346	0.009
			-	0.312	0.032	0.593	4.9×10-7
			-	0.331	-0.047	0.709	7.6×10-5
		75	-	-0.427	-0.852	-0.002	5.7×10-6
			-	-	-	-	-
			-	0.293	-0.056	0.642	1.5×10-4
			-	0.419	0.021	0.817	2.0×10-6
S.cerevisiae (357)	rs140144775	Continuous	-1.905	-	-2.651	-1.16	9.8×10-7
	rs34914463		-0.655	-	-0.902	-0.407	4.3×10-7
		25	-	-	-	-	-
			-	-0.564	-1.344	0.216	0.001
		50	-	-	-	-	-
			-	-0.551	-1.132	0.031	1.9×10-5
		75	-	-1.164	-3.459	1.131	0.022
			-	-0.508	-1.121	0.105	1.9×10-4
SAG1 (1228)	rs117614721	Continuous	-0.748	-	-1.038	-0.457	5.4×10-7
		25	-	-0.427	-1.4	0.546	0.048
		50	-	-0.348	-1.05	0.353	0.025
		75	-	-0.4	-1.088	0.289	0.009
T.gondii (5010)	rs10788882	Continuous	-0.116	-	-0.162	-0.07	8.8×10-7
	rs72717048		-0.219	-	-0.302	-0.135	2.7×10-7
	rs190637453		0.53	-	0.324	0.736	4.8×10-7
	rs36020612		0.202	-	0.147	0.258	1.2×10-12
		5	-	-0.133	-0.345	0.08	0.005
			-	-0.242	-0.764	0.28	0.036
			-	0.512	-0.144	1.167	4.2×10-4
			-	0.179	-0.065	0.422	9.6×10-4
		10	-	-0.101	-0.255	0.053	0.003
			-	-0.227	-0.593	0.138	0.005
			-	0.406	-0.14	0.952	8.0×10-4
			-	0.156	-0.022	0.335	7.8×10-5
		25	-	-0.095	-0.203	0.014	7.8×10-5
			-	-0.206	-0.441	0.03	8.1×10-5
			-	0.282	-0.17	0.735	0.005
			-	0.134	0.005	0.264	2.8×10-6
		50	-	-0.099	-0.194	-0.004	2.8×10-6
			-	-0.202	-0.386	-0.019	6.7×10-7
			-	0.346	-0.116	0.807	7.3×10-4
			-	0.163	0.046	0.28	3.2×10-10
		75	-	-0.1	-0.211	0.012	5.4×10-5
			-	-0.15	-0.342	0.042	4.3×10-4
			-	0.527	-0.206	1.261	0.001
			-	0.148	0.008	0.289	1.9×10-6
		90	-	-0.09	-0.251	0.071	0.012
			-	-0.153	-0.416	0.11	0.009
			-	0.506	-0.652	1.665	0.049
			-	0.129	-0.076	0.334	0.004
		95	-	-0.093	-0.315	0.129	0.059
			-	-0.161	-0.514	0.193	0.04
			-	0.676	-1.303	2.655	0.123
			-	0.196	-0.101	0.494	0.003

### Sheet: Table S2
Table S2. Replication of genetic signals of measured antibodies from the ALSPAC seven-year clinic at different clinic years (P < 3.5×10-4).
Antibodies	SNP	5-year (N)	Beta	L95	U95	P	7-year (N)	Beta	L95	U95	P	11-year (N)	Beta	L95	U95	P	15-year (N)	Beta	L95	U95	P
Measles	rs28617484	66	-0.454	-1.187	0.278	0.233	683	-0.511	-0.69	-0.332	3.5×10-8	592	-0.327	-0.563	-0.091	0.007	419	-0.235	-0.507	0.037	0.091
	rs506576		0.216	-0.496	0.928	0.557		0.49	0.325	0.655	1.0×10-8		0.185	-0.011	0.381	0.065		0.055	-0.186	0.297	0.655
T.gondii	rs36020612	555	0.073	-0.116	0.263	0.449	5010	0.202	0.147	0.258	1.2×10-12	4303	0.196	0.132	0.259	1.6×10-9	3073	0.208	0.134	0.282	3.4×10-8
Beta-casein	rs113530838	66	0.466	-1.086	2.019	0.56	683	0.911	0.562	1.26	4.3×10-7	592	0.305	-0.046	0.655	0.089	592	0.293	-0.155	0.742	0.201
	rs145993168		0.464	-0.681	1.608	0.433		1.245	0.755	1.736	8.8×10-7		0.5	-0.039	1.038	0.07		0.328	-0.363	1.02	0.353
CMV	rs10028968	555	-0.032	-0.181	0.117	0.676	5010	-0.112	-0.157	-0.067	9.5×10-7	4303	-0.033	-0.084	0.017	0.198	3073	-0.062	-0.121	-0.004	0.037
EBV	rs3096702	555	-0.207	-0.35	-0.064	0.005	5010	-0.116	-0.161	-0.071	4.3×10-7	4303	-0.077	-0.127	-0.026	0.003	3073	-0.091	-0.151	-0.031	0.003
	rs186721582		-0.104	-0.552	0.344	0.649		0.429	0.264	0.594	3.6×10-7		0.234	0.054	0.413	0.011		0.058	-0.153	0.269	0.59
	rs74807157		0.063	-0.271	0.398	0.711		0.269	0.164	0.375	6.2×10-7		0.173	0.058	0.288	0.003		0.137	-0.003	0.277	0.055
	rs6416551		-0.09	-0.353	0.174	0.506		-0.21	-0.286	-0.134	7.3×10-8		-0.104	-0.189	-0.02	0.015		-0.064	-0.166	0.038	0.219
FHV	rs3104369	294	-0.079	-0.335	0.177	0.545	2764	-0.198	-0.272	-0.124	2.0×10-7	2387	-0.213	-0.296	-0.129	7.1×10-7	1674	-0.156	-0.255	-0.058	0.002
	rs117760947		0.071	-0.576	0.717	0.831		0.484	0.297	0.672	4.4×10-7		0.401	0.199	0.603	1.1×10-4		0.169	-0.062	0.399	0.152
	rs6509344		0.067	-0.147	0.281	0.542		-0.158	-0.218	-0.097	3.6×10-7		-0.042	-0.111	0.026	0.225		-0.061	-0.143	0.02	0.139
H.pylori	rs35030589	528	-0.049	-0.269	0.17	0.662	4683	-0.175	-0.242	-0.108	3.4×10-7	4039	-0.145	-0.22	-0.069	1.9×10-4	2897	-0.108	-0.198	-0.018	0.018
HSV1	rs6758808	66	-0.345	-0.998	0.308	0.308	683	-0.403	-0.556	-0.249	3.8×10-7	592	-0.088	-0.256	0.08	0.305	419	-0.136	-0.347	0.075	0.206
	rs140033700		-0.637	-2.122	0.849	0.407		1.335	0.826	1.843	3.9×10-7		0.387	-0.108	0.883	0.126		-0.772	-1.555	0.011	0.054
	rs10961934		0.781	-0.041	1.602	0.072		0.533	0.326	0.741	6.4×10-7		0.484	0.251	0.717	5.6×10-5		0.532	0.261	0.803	1.4×10-4
H1N1	rs60526956	66	0.34	-0.257	0.937	0.273	683	0.376	0.232	0.52	4.3×10-7	592	-0.039	-0.203	0.125	0.64	419	-0.101	-0.289	0.086	0.291
	rs7256238		0.154	-0.511	0.819	0.652		0.404	0.245	0.564	9.0×10-7		0.007	-0.181	0.195	0.94		-0.143	-0.346	0.06	0.169
H3N2	rs58804388	66	-0.232	-0.937	0.472	0.523	683	-0.42	-0.577	-0.263	2.4×10-7	592	-0.175	-0.371	0.021	0.081	419	-0.327	-0.535	-0.119	0.002
	rs60590291		0.647	-0.488	1.782	0.272		-0.59	-0.82	-0.36	6.7×10-7		-0.361	-0.61	-0.111	0.005		-0.11	-0.42	0.201	0.49
Measles	rs116249622	66	1.865	-0.395	4.126	0.116	683	0.98	0.593	1.368	9.3×10-7	592	0.972	0.377	1.567	0.001	419	0.473	-0.269	1.215	0.213
	rs1634083		-0.017	-0.454	0.42	0.94		0.328	0.207	0.45	1.7×10-7		0.286	0.144	0.428	8.9×10-5		0.124	-0.045	0.292	0.15
S.cerevisiae	rs140144775	39	-738.637	-3241.54	1764.26	0.572	357	-1.905	-2.651	-1.16	9.8×10-7	329	-0.527	-1.381	0.327	0.228	243	-0.356	-1.353	0.64	0.484
	rs34914463		-1.265	-2.598	0.068	0.083		-0.655	-0.902	-0.407	4.3×10-7		-0.282	-0.552	-0.012	0.042		-0.241	-0.572	0.091	0.157
SAG1	rs117614721	138	-1.066	-2.119	-0.012	0.051	1228	-0.748	-1.038	-0.457	5.4×10-7	1057	-0.386	-0.737	-0.035	0.032	745	-0.173	-0.593	0.246	0.419
T.gondii	rs10788882	555	-0.042	-0.189	0.106	0.58	5010	-0.116	-0.162	-0.07	8.8×10-7	4303	-0.076	-0.129	-0.024	0.004	3073	-0.06	-0.121	0	0.051
	rs72717048		-0.309	-0.586	-0.032	0.03		-0.219	-0.302	-0.135	2.7×10-7		-0.077	-0.172	0.017	0.109		-0.039	-0.148	0.07	0.481
	rs190637453		-0.325	-1.072	0.423	0.395		0.53	0.324	0.736	4.8×10-7		0.116	-0.119	0.351	0.334		0.043	-0.248	0.333	0.773

### Sheet: Table S3
Table S3. Top SNPs in discovery GWAS in UK Biobank with replication GWAS in ALSPAC seven-year clinic.
Antibody	SNP	Gene: Functional consequence	Chr	Discovery: UK Biobank					Replication: ALSPAC
				EA	Beta	L95	U95	P	EA	Beta	L95	U95	P
EBV	rs9264759	-	6	T	0.162	0.126	0.199	1.8×10-18	C	-0.107	-0.162	-0.052	1.4×10-4
	rs9274473	HLA-DQB1: Intron variant	6	C	0.126	0.096	0.156	1.5×10-16	NA	NA	NA	NA	NA
	rs2523502	ATP6V1G2: Intron variant; ATP6V1G2-DDX39B: Intron variant; NFKBIL1: 2KB upstream variant	6	A	0.151	0.114	0.188	9.5×10-16	T	-0.095	-0.151	-0.04	7.6×10-4
	rs1043620	HSPA1A: Missense variant; HSPA1L: 2KB upstream variant	6	T	0.149	0.107	0.191	2.7×10-12	NA	NA	NA	NA	NA
	rs3117139	BTNL2: Intron variant; LOC101929163: Intron variant	6	A	0.146	0.105	0.187	3.4×10-12	G	-0.139	-0.202	-0.075	1.9×10-5
	rs3096695	TNXB: Intron variant	6	G	0.138	0.096	0.18	1.0×10-10	C	-0.104	-0.167	-0.041	1.2×10-3
	rs1042151	HLA-DPB1: Missense variant; HLA-DPA1: 2KB upstream variant	6	A	0.139	0.096	0.181	1.0×10-10	-	-	-	-	-
	rs567302488	HLA-DQA1: Intron variant	6	G	0.106	0.073	0.14	4.7×10-10	-	-	-	-	-
	rs545686632	HLA-DQA1: Intron variant	6	G	0.118	0.08	0.155	9.0×10-10	-	-	-	-	-
	rs1407045	BTN2A1: Intron variant; LOC285819: Intron variant	6	A	-0.089	-0.118	-0.059	3.0×10-9	-	-	-	-	-
HSV1	rs116135626	-	6	C	-0.161	-0.212	-0.11	5.1×10-10	NA	NA	NA	NA	NA
T.gondii	rs144947706	HLA-DQA1: Intron variant	6	A	0.111	0.079	0.144	1.4×10-11	NA	NA	NA	NA	NA

### Sheet: Table S4
	Table S4. Look-up of the three genome-wide and 26 suggestive genetic signals in ALSPAC associated with measured antibodies across the SARS-CoV-2 GWAS meta-analysis (C2_ALL_eur) (P < 0.002).
Antibodies	SNP	ALSPAC					SARS-CoV-2
		EA	Beta	L95	U95	P	EA	Beta	L95	U95	P
Measles	rs28617484	C	-0.511	-0.69	-0.332	3.5×10-8	C	-0.004	-0.035	0.027	0.816
	rs506576	T	0.49	0.325	0.655	1.0×10-8	T	-0.019	-0.047	0.008	0.171
T.gondii	rs36020612	T	0.202	0.147	0.258	1.2×10-12	T	-0.009	-0.034	0.016	0.483
Beta-casein	rs113530838	T	0.911	0.562	1.26	4.3×10-7	T	-0.028	-0.078	0.022	0.28
	rs145993168	A	1.245	0.755	1.736	8.8×10-7	A	-0.025	-0.101	0.052	0.526
CMV	rs10028968	A	-0.112	-0.157	-0.067	9.5×10-7	A	0.005	-0.014	0.025	0.606
EBV	rs3096702	G	-0.116	-0.161	-0.071	4.3×10-7	-	-	-	-	-
	rs186721582	A	0.429	0.264	0.594	3.6×10-7	A	0.032	-0.032	0.097	0.327
	rs74807157	A	0.269	0.164	0.375	6.2×10-7	A	0.035	-0.013	0.082	0.155
	rs6416551	G	-0.21	-0.286	-0.134	7.3×10-8	G	-0.003	-0.036	0.03	0.861
FHV	rs3104369	C	-0.198	-0.272	-0.124	2.0×10-7	C	0.005	-0.018	0.027	0.667
	rs117760947	A	0.484	0.297	0.672	4.4×10-7	A	-0.025	-0.077	0.027	0.352
	rs6509344	G	-0.158	-0.218	-0.097	3.6×10-7	G	0.015	-0.006	0.036	0.165
H.pylori	rs35030589	A	-0.175	-0.242	-0.108	3.4×10-7	A	0.009	-0.017	0.035	0.504
HSV1	rs6758808	T	-0.403	-0.556	-0.249	3.8×10-7	T	-0.003	-0.029	0.023	0.823
	rs140033700	A	1.335	0.826	1.843	3.9×10-7	A	0.013	-0.049	0.075	0.681
	rs10961934	G	0.533	0.326	0.741	6.4×10-7	G	0.011	-0.023	0.045	0.526
H1N1	rs60526956	T	0.376	0.232	0.52	4.3×10-7	-	-	-	-	-
	rs7256238	T	0.404	0.245	0.564	9.0×10-7	T	-0.004	-0.03	0.023	0.777
H3N2	rs58804388	A	-0.42	-0.577	-0.263	2.4×10-7	A	0.007	-0.018	0.031	0.604
	rs60590291	T	-0.59	-0.82	-0.36	6.7×10-7	T	0.008	-0.029	0.045	0.664
Measles	rs116249622	T	0.98	0.593	1.368	9.3×10-7	T	-0.045	-0.116	0.027	0.221
	rs1634083	G	0.328	0.207	0.45	1.7×10-7	-	-	-	-	-
S.cerevisiae	rs140144775	A	-1.905	-2.651	-1.16	9.8×10-7	-	-	-	-	-
	rs34914463	C	-0.655	-0.902	-0.407	4.3×10-7	C	-0.003	-0.032	0.027	0.862
SAG1	rs117614721	G	-0.748	-1.038	-0.457	5.4×10-7	G	-0.028	-0.089	0.034	0.38
T.gondii	rs10788882	C	-0.116	-0.162	-0.07	8.8×10-7	C	-0.019	-0.039	0.001	0.065
	rs72717048	G	-0.219	-0.302	-0.135	2.7×10-7	G	0.017	-0.02	0.054	0.376
	rs190637453	C	0.53	0.324	0.736	4.8×10-7	C	-0.002	-0.105	0.101	0.966

### Sheet: Table S5
Table S5. Look-up of the seven SNPs associated with SARS-CoV-2 antibodies across the 14 ALSPAC antibody GWASs.
Antibody	SNP	Chr	Beta	P
SARS-CoV-2	rs11919389	3	-0.06	3.5×10-15
	rs10070196	5	0.044	2.3×10-8
	rs1886814	6	0.101	2.4×10-8
	rs912805253	9	-0.1	1.5×10-39
	rs10774671	12	0.057	1.6×10-11
	rs2109069	19	0.048	4.1×10-9
	rs4801778	19	-0.055	1.2×10-8
Alpha-casein	rs11919389	3	-0.11977	0.0563857
	rs168131	5	0.0427	0.513519
	rs1886814	6	0.138743	0.583932
	rs687289	9	-0.0819917	0.214417
	rs10774671	12	-0.0949521	0.144234
	rs2109070	19	0.0915427	0.15161
	rs4801778	19	0.0298852	0.694026
Beta-casein	rs11919389	3	-0.045747	0.461304
	rs168131	5	0.0958815	0.137132
	rs1886814	6	0.173426	0.488256
	rs687289	9	-0.0969578	0.137074
	rs10774671	12	-0.0731106	0.255216
	rs2109070	19	0.0552466	0.381296
	rs4801778	19	0.0156158	0.835156
CMV	rs11919389	3	0.0406291	0.0770471
	rs168131	5	-0.0249162	0.302319
	rs1886814	6	-0.015041	0.858101
	rs687289	9	-0.0468994	0.0462473
	rs10774671	12	0.00310404	0.894769
	rs2109070	19	-0.0199045	0.397971
	rs4801778	19	-0.0651539	0.0191919
EBV	rs11919389	3	-0.00594002	0.798203
	rs168131	5	-0.0188644	0.439791
	rs1886814	6	-0.209508	0.0137138
	rs687289	9	0.0150166	0.527919
	rs10774671	12	-0.00222358	0.925318
	rs2109070	19	0.0223337	0.348118
	rs4801778	19	0.0422993	0.132653
FHV	rs11919389	3	-0.0114646	0.710077
	rs168131	5	0.0189676	0.564539
	rs1886814	6	-0.0236575	0.836042
	rs687289	9	0.00234846	0.942101
	rs10774671	12	-0.00710278	0.823908
	rs2109070	19	0.00819001	0.797929
	rs4801778	19	-0.0397638	0.285261
H.pylori	rs11919389	3	0.0146946	0.543003
	rs168131	5	0.0551255	0.0304856
	rs1886814	6	-0.0460184	0.600787
	rs687289	9	-0.0135371	0.583831
	rs10774671	12	-0.0444683	0.0703222
	rs2109070	19	-0.0048155	0.846353
	rs4801778	19	-0.00647456	0.823797
HSV1	rs11919389	3	0.102069	0.111529
	rs168131	5	0.0811228	0.223956
	rs1886814	6	-0.163558	0.527261
	rs687289	9	0.0705803	0.295444
	rs10774671	12	0.0169027	0.799286
	rs2109070	19	0.0337287	0.605252
	rs4801778	19	0.0152613	0.84406
H1N1	rs11919389	3	0.150098	0.0161611
	rs168131	5	0.00931074	0.886188
	rs1886814	6	0.173308	0.491795
	rs687289	9	-0.0881586	0.17975
	rs10774671	12	-0.00848875	0.895743
	rs2109070	19	0.0117844	0.852997
	rs4801778	19	-0.00527391	0.944389
H3N2	rs11919389	3	0.0140479	0.826652
	rs168131	5	-0.0360602	0.588615
	rs1886814	6	-0.211157	0.413827
	rs687289	9	-0.0237079	0.725097
	rs10774671	12	-0.0792282	0.232502
	rs2109070	19	0.0404325	0.535056
	rs4801778	19	-0.0559505	0.470232
Measles	rs11919389	3	-0.0125501	0.83782
	rs168131	5	-0.109159	0.0863403
	rs1886814	6	-0.325935	0.18673
	rs687289	9	-0.111967	0.0818682
	rs10774671	12	-0.129188	0.0414075
	rs2109070	19	0.102965	0.0980245
	rs4801778	19	-0.0810376	0.273717
S.cerevisiae	rs11919389	3	0.121977	0.187967
	rs168131	5	-0.127617	0.201116
	rs1886814	6	-0.0594821	0.87345
	rs687289	9	0.0284656	0.767755
	rs10774671	12	-0.0807263	0.37456
	rs2109070	19	0.125364	0.2067
	rs4801778	19	0.00537961	0.958979
SAG1	rs11919389	3	0.063466	0.181495
	rs168131	5	-0.0341506	0.501867
	rs1886814	6	-0.175798	0.288272
	rs687289	9	-0.0400954	0.407175
	rs10774671	12	0.069218	0.156052
	rs2109070	19	0.0230832	0.637976
	rs4801778	19	0.0122375	0.832757
T.gondii	rs11919389	3	-0.00107841	0.962885
	rs168131	5	0.0111133	0.648212
	rs1886814	6	-0.0111165	0.895735
	rs687289	9	-0.0390991	0.0993943
	rs10774671	12	-0.00789459	0.738651
	rs2109070	19	0.0111662	0.638177
	rs4801778	19	-0.0164159	0.558569
TV	rs11919389	3	-0.00447681	0.944295
	rs168131	5	-0.0301107	0.651169
	rs1886814	6	0.180274	0.4849
	rs687289	9	-0.121943	0.069719
	rs10774671	12	0.0238656	0.718956
	rs2109070	19	0.185049	0.00432962
	rs4801778	19	-0.0938021	0.225268

### Sheet: Table S6
Table S6. Comparison of HLA imputation methods at a 2-digit resolution using SNP2HLA and HLA*IMP:03 in ALSPAC.
(A) HLA-A
Allele	Concordant (N)	Concordant (%)	Discordant (N)	Discordant (%)
1	17814	99.84	28	0.16
2	17766	99.57	76	0.43
3	17829	99.93	13	0.07
11	17829	99.93	13	0.07
23	17825	99.9	17	0.1
24	17811	99.83	31	0.17
25	17362	97.31	480	2.69
26	17363	97.32	479	2.68
29	17827	99.92	15	0.08
30	17836	99.97	6	0.03
31	17822	99.89	20	0.11
32	17810	99.82	32	0.18
33	17837	99.97	5	0.03
34	17839	99.98	3	0.02
66	17793	99.73	49	0.27
68	17825	99.9	17	0.1
69	17833	99.95	9	0.05
74	17837	99.97	5	0.03
80	17836	99.97	6	0.03
(B) HLA-B
Allele	Concordant (N)	Concordant (%)	Discordant (N)	Discordant (%)
7	17808	99.81	34	0.19
8	17827	99.92	15	0.08
13	17825	99.9	17	0.1
14	17835	99.96	7	0.04
15	17793	99.73	49	0.27
18	17822	99.89	20	0.11
27	17796	99.74	46	0.26
35	17763	99.56	79	0.44
37	17836	99.97	6	0.03
38	17794	99.73	48	0.27
39	17775	99.62	67	0.38
40	17814	99.84	28	0.16
41	17824	99.9	18	0.1
42	17841	99.99	1	0.01
44	17808	99.81	34	0.19
45	17832	99.94	10	0.06
48	17841	99.99	1	0.01
49	17835	99.96	7	0.04
50	17834	99.96	8	0.04
51	17800	99.76	42	0.24
52	17838	99.98	4	0.02
53	17837	99.97	5	0.03
55	17802	99.78	40	0.22
56	17815	99.85	27	0.15
57	17825	99.9	17	0.1
58	17836	99.97	6	0.03
73	17841	99.99	1	0.01
78	17836	99.97	6	0.03
(C) HLA-C
Allele	Concordant (N)	Concordant (%)	Discordant (N)	Discordant (%)
1	17839	99.98	3	0.02
2	17829	99.93	13	0.07
3	17801	99.77	41	0.23
4	17839	99.98	3	0.02
5	17779	99.65	63	0.35
6	17833	99.95	9	0.05
7	17814	99.84	28	0.16
8	17795	99.74	47	0.26
12	17826	99.91	16	0.09
14	17829	99.93	13	0.07
15	17815	99.85	27	0.15
16	17822	99.89	20	0.11
17	17839	99.98	3	0.02
18	17839	99.98	3	0.02
(D) HLA-DPA1
Allele	Concordant (N)	Concordant (%)	Discordant (N)	Discordant (%)
1	17748	99.47	94	0.53
2	17753	99.5	89	0.5
3	17839	99.98	3	0.02
(E) HLA-DPB1
Allele	Concordant (N)	Concordant (%)	Discordant (N)	Discordant (%)
1	17826	99.91	16	0.09
2	17652	98.94	190	1.06
3	17489	98.02	353	1.98
4	17548	98.35	294	1.65
5	17823	99.89	19	0.11
6	17632	98.82	210	1.18
9	17776	99.63	66	0.37
10	17827	99.92	15	0.08
11	17832	99.94	10	0.06
13	17819	99.87	23	0.13
14	17805	99.79	37	0.21
15	17835	99.96	7	0.04
16	17822	99.89	20	0.11
17	17834	99.96	8	0.04
18	17838	99.98	4	0.02
19	17792	99.72	50	0.28
20	17758	99.53	84	0.47
23	17782	99.66	60	0.34
26	17839	99.98	3	0.02
34	17836	99.97	6	0.03
85	17840	99.99	2	0.01
(F) HLA-DQA1
Allele	Concordant (N)	Concordant (%)	Discordant (N)	Discordant (%)
1	13267	74.36	4575	25.64
2	17769	99.59	73	0.41
3	17783	99.67	59	0.33
4	17830	99.93	12	0.07
5	17522	98.21	320	1.79
6	17833	99.95	9	0.05
(G) HLA-DQB1
Allele	Concordant (N)	Concordant (%)	Discordant (N)	Discordant (%)
2	17624	98.78	218	1.22
3	17529	98.25	313	1.75
4	17838	99.98	4	0.02
5	17571	98.48	271	1.52
6	16829	94.32	1013	5.68
(H) HLA-DRB1
Allele	Concordant (N)	Concordant (%)	Discordant (N)	Discordant (%)
1	17571	98.48	271	1.52
3	17219	96.51	623	3.49
4	17103	95.86	739	4.14
7	17731	99.38	111	0.62
8	17809	99.82	33	0.18
9	17792	99.72	50	0.28
10	17786	99.69	56	0.31
11	17579	98.53	263	1.47
12	17522	98.21	320	1.79
13	14893	83.47	2949	16.53
14	17212	96.47	630	3.53
15	17825	99.9	17	0.1
16	17620	98.76	222	1.24

### Sheet: Table S7
Table S7. Comparison of HLA imputation methods at a 4-digit resolution using SNP2HLA and HLA*IMP:03 in ALSPAC.
(A) HLA-A
Allele	Concordant (N)	Concordant (%)	Discordant (N)	Discordant (%)
1:01:00	17838	99.98	4	0.02
1:02:00	17837	99.97	5	0.03
2:01:00	17815	99.85	27	0.15
2:03:00	17827	99.92	15	0.08
2:05:00	17836	99.97	6	0.03
2:06:00	17837	99.97	5	0.03
2:07:00	17840	99.99	2	0.01
3:01:00	17818	99.87	24	0.13
3:02:00	17833	99.95	9	0.05
11:01:00	17840	99.99	2	0.01
11:05:00	17841	99.99	1	0.01
23:01:00	17828	99.92	14	0.08
1 day, 0:02:00	17796	99.74	46	0.26
1 day, 0:03:00	17841	99.99	1	0.01
1 day, 0:07:00	17839	99.98	3	0.02
1 day, 1:01:00	17832	99.94	10	0.06
1 day, 2:01:00	17414	97.6	428	2.4
1 day, 2:08:00	17833	99.95	9	0.05
1 day, 5:01:00	17841	99.99	1	0.01
1 day, 5:02:00	17836	99.97	6	0.03
1 day, 6:02:00	17840	99.99	2	0.01
1 day, 7:01:00	17835	99.96	7	0.04
1 day, 8:01:00	17828	99.92	14	0.08
1 day, 10:02:00	17841	99.99	1	0.01
2 days, 18:01:00	17795	99.74	47	0.26
2 days, 20:01:00	17832	99.94	10	0.06
2 days, 20:02:00	17840	99.99	2	0.01
3 days, 2:01:00	17839	99.98	3	0.02
(B) HLA-B
Allele	Concordant (N)	Concordant (%)	Discordant (N)	Discordant (%)
7:02:00	17836	99.97	6	0.03
7:05:00	17831	99.94	11	0.06
8:01:00	17833	99.95	9	0.05
13:02:00	17841	99.99	1	0.01
14:01:00	17835	99.96	7	0.04
14:02:00	17839	99.98	3	0.02
15:01:00	17832	99.94	10	0.06
15:08:00	17841	99.99	1	0.01
15:09:00	17837	99.97	5	0.03
15:24:00	17836	99.97	6	0.03
18:01:00	17829	99.93	13	0.07
1 day, 3:02:00	17828	99.92	14	0.08
1 day, 3:05:00	17832	99.94	10	0.06
1 day, 11:01:00	17808	99.81	34	0.19
1 day, 11:02:00	17840	99.99	2	0.01
1 day, 11:03:00	17839	99.98	3	0.02
1 day, 11:08:00	17834	99.96	8	0.04
1 day, 13:01:00	17840	99.99	2	0.01
1 day, 14:01:00	17830	99.93	12	0.07
1 day, 15:01:00	17820	99.88	22	0.12
1 day, 15:06:00	17840	99.99	2	0.01
1 day, 16:01:00	17840	99.99	2	0.01
1 day, 16:02:00	17826	99.91	16	0.09
1 day, 16:06:00	17840	99.99	2	0.01
1 day, 16:23:00	17839	99.98	3	0.02
1 day, 17:01:00	17828	99.92	14	0.08
1 day, 17:02:00	17839	99.98	3	0.02
1 day, 20:02:00	17833	99.95	9	0.05
1 day, 20:03:00	17834	99.96	8	0.04
1 day, 20:04:00	17810	99.82	32	0.18
1 day, 20:05:00	17840	99.99	2	0.01
1 day, 21:01:00	17834	99.96	8	0.04
2 days, 1:01:00	17840	99.99	2	0.01
2 days, 2:01:00	17838	99.98	4	0.02
2 days, 3:01:00	17836	99.97	6	0.03
2 days, 3:08:00	17825	99.9	17	0.1
2 days, 7:01:00	17840	99.99	2	0.01
2 days, 8:01:00	17836	99.97	6	0.03
2 days, 9:01:00	17835	99.96	7	0.04
2 days, 9:02:00	17841	99.99	1	0.01
2 days, 9:03:00	17839	99.98	3	0.02
2 days, 10:01:00	17840	99.99	2	0.01
3 days, 6:01:00	17836	99.97	6	0.03
(C) HLA-C
Allele	Concordant (N)	Concordant (%)	Discordant (N)	Discordant (%)
2:02:00	17838	99.98	4	0.02
2:06:00	17832	99.94	10	0.06
3:03:00	17832	99.94	10	0.06
3:04:00	17772	99.61	70	0.39
4:01:00	17840	99.99	2	0.01
5:01:00	17826	99.91	16	0.09
6:02:00	17836	99.97	6	0.03
7:01:00	17841	99.99	1	0.01
7:02:00	17834	99.96	8	0.04
8:02:00	17813	99.84	29	0.16
12:03:00	17840	99.99	2	0.01
15:02:00	17830	99.93	12	0.07
15:04:00	17840	99.99	2	0.01
15:05:00	17839	99.98	3	0.02
16:01:00	17837	99.97	5	0.03
16:02:00	17841	99.99	1	0.01
16:04:00	17834	99.96	8	0.04
18:01:00	17841	99.99	1	0.01
(D) HLA-DPA1
Allele	Concordant (N)	Concordant (%)	Discordant (N)	Discordant (%)
1:03:00	17811	99.83	31	0.17
1:04:00	17830	99.93	12	0.07
1:05:00	17841	99.99	1	0.01
2:01:00	17834	99.96	8	0.04
2:02:00	17777	99.64	65	0.36
3:01:00	17841	99.99	1	0.01
(E) HLA-DPB1
Allele	Concordant (N)	Concordant (%)	Discordant (N)	Discordant (%)
1:01:00	17840	99.99	2	0.01
2:01:00	17737	99.41	105	0.59
2:02:00	17832	99.94	10	0.06
3:01:00	17735	99.4	107	0.6
4:01:00	17710	99.26	132	0.74
4:02:00	17727	99.36	115	0.64
5:01:00	17838	99.98	4	0.02
6:01:00	17790	99.71	52	0.29
9:01:00	17832	99.94	10	0.06
10:01:00	17835	99.96	7	0.04
11:01:00	17841	99.99	1	0.01
13:01:00	17839	99.98	3	0.02
14:01:00	17830	99.93	12	0.07
15:01:00	17839	99.98	3	0.02
16:01:00	17840	99.99	2	0.01
17:01:00	17841	99.99	1	0.01
19:01:00	17796	99.74	46	0.26
20:01:00	17788	99.7	54	0.3
23:01:00	17796	99.74	46	0.26
(F) HLA-DQA1
Allele	Concordant (N)	Concordant (%)	Discordant (N)	Discordant (%)
1:02:00	17682	99.1	160	0.9
1:03:00	17837	99.97	5	0.03
2:01:00	17823	99.89	19	0.11
3:01:00	17808	99.81	34	0.19
5:01:00	17592	98.6	250	1.4
6:01:00	17837	99.97	5	0.03
(G) HLA-DQB1
Allele	Concordant (N)	Concordant (%)	Discordant (N)	Discordant (%)
2:01:00	17764	99.56	78	0.44
2:02:00	17830	99.93	12	0.07
3:01:00	17557	98.4	285	1.6
3:02:00	17841	99.99	1	0.01
3:03:00	17788	99.7	54	0.3
3:04:00	17820	99.88	22	0.12
4:02:00	17838	99.98	4	0.02
5:02:00	17838	99.98	4	0.02
6:01:00	17841	99.99	1	0.01
6:02:00	17726	99.35	116	0.65
6:03:00	17823	99.89	19	0.11
(H) HLA-DRB1
Allele	Concordant (N)	Concordant (%)	Discordant (N)	Discordant (%)
1:01:00	17827	99.92	15	0.08
1:03:00	17807	99.8	35	0.2
3:01:00	17227	96.55	615	3.45
4:01:00	17776	99.63	66	0.37
4:02:00	17833	99.95	9	0.05
4:03:00	17798	99.75	44	0.25
4:04:00	17794	99.73	48	0.27
4:05:00	17802	99.78	40	0.22
4:07:00	17834	99.96	8	0.04
4:08:00	17825	99.9	17	0.1
7:01:00	17829	99.93	13	0.07
8:01:00	17744	99.45	98	0.55
8:02:00	17836	99.97	6	0.03
8:03:00	17841	99.99	1	0.01
8:04:00	17823	99.89	19	0.11
8:06:00	17836	99.97	6	0.03
9:01:00	17832	99.94	10	0.06
10:01:00	17792	99.72	50	0.28
11:01:00	17625	98.78	217	1.22
11:02:00	17809	99.82	33	0.18
11:03:00	17827	99.92	15	0.08
11:04:00	17799	99.76	43	0.24
12:01:00	17833	99.95	9	0.05
13:05:00	17834	99.96	8	0.04
14:01:00	17815	99.85	27	0.15
14:04:00	17841	99.99	1	0.01
14:05:00	17841	99.99	1	0.01
15:01:00	17840	99.99	2	0.01
15:03:00	17839	99.98	3	0.02
16:02:00	17840	99.99	2	0.01

### Sheet: Table S8
Table S8. Allele frequency comparison of HLA:IMP*03 and SNP2HLA at a 2-digit resolution with Type 1 Diabetes Genetic Consortium HLA reference panel.
(A) HLA-A
Allele	HLA:IMP*03	SNP2HLA	T1DGC
1	0.185	0.186	0.146
2	0.307	0.312	0.292
3	0.139	0.14	0.121
11	0.059	0.06	0.059
23	0.016	0.016	0.019
24	0.077	0.078	0.124
25	0.017	0.029	0.02
26	0.018	0.01	0.031
29	0.042	0.042	0.026
30	0.02	0.02	0.034
31	0.028	0.028	0.021
32	0.035	0.035	0.024
33	0.006	0.006	0.028
34	7.6×10-4	9.5×10-4	0.008
66	0.003	0.002	0.004
68	0.035	0.035	0.037
69	1.9×10-4	6.2×10-4	7.7×10-4
74	2.9×10-4	4.1×10-4	0.004
80	4.9×10-5	4.2×10-4	4.8×10-4
(B) HLA-B
Allele	HLA:IMP*03	SNP2HLA	T1DGC
7	0.14	0.142	0.088
8	0.142	0.142	0.143
13	0.017	0.018	0.025
14	0.032	0.033	0.024
15	0.071	0.073	0.104
18	0.037	0.037	0.07
27	0.04	0.043	0.034
35	0.059	0.065	0.082
37	0.012	0.012	0.008
38	0.008	0.009	0.023
39	0.013	0.015	0.031
40	0.073	0.074	0.072
41	0.005	0.005	0.01
42	8.4×10-5	1.9×10-4	0.003
44	0.179	0.182	0.094
45	0.007	0.007	0.008
47	0.004	0.004	0.003
48	3.6×10-5	1.6×10-4	0.003
49	0.01	0.011	0.017
50	0.009	0.009	0.023
51	0.04	0.042	0.047
52	0.003	0.003	0.013
53	0.003	0.003	0.006
54	3.2×10-6	1.2×10-4	0.002
55	0.018	0.019	0.011
56	0.005	0.006	0.008
57	0.04	0.04	0.019
58	0.006	0.006	0.023
73	1.8×10-5	1.7×10-4	0.001
78	1.2×10-4	1.7×10-4	4.8×10-4
(C) HLA-C
Allele	HLA:IMP*03	SNP2HLA	T1DGC
1	0.031	0.032	0.033
2	0.039	0.04	0.041
3	0.144	0.147	0.159
4	0.08	0.08	0.097
5	0.12	0.122	0.081
6	0.09	0.09	0.081
7	0.342	0.345	0.322
8	0.031	0.032	0.034
12	0.029	0.029	0.066
14	0.008	0.009	0.013
15	0.021	0.022	0.031
16	0.046	0.047	0.028
17	0.005	0.005	0.011
18	6.1×10-5	1.5×10-4	0.002
(D) HLA-DPA1
Allele	HLA:IMP*03	SNP2HLA	T1DGC
1	0.819	0.822	0.223
2	0.175	0.178	0.213
3	0	0	0.006
4	2.6×10-5	2.5×10-5	0.003
(E) HLA-DPB1
Allele	HLA:IMP*03	SNP2HLA	T1DGC
1	0.056	0.061	0.077
2	0.119	0.124	0.163
3	0.089	0.104	0.116
4	0.537	0.55	0.464
5	0.016	0.019	0.029
6	0.014	0.019	0.016
9	0.005	0.006	0.008
10	0.015	0.017	0.011
11	0.025	0.029	0.013
13	0.013	0.016	0.028
14	0.009	0.012	0.014
15	0.007	0.008	0.01
16	0.007	0.009	0.006
17	0.011	0.012	0.018
18	3.3×10-5	1.4×10-4	0.002
19	0.004	0.004	0.003
20	0.002	0.005	0.004
23	0.001	0.004	0.004
26	6.0×10-6	1.5×10-4	0.004
34	5.2×10-5	2.8×10-4	2.9×10-4
85	3.0×10-5	2.4×10-4	4.8×10-4
(F) HLA-DQA1
Allele	HLA:IMP*03	SNP2HLA	T1DGC
1	0.273	0.38	0.269
2	0.123	0.145	0.079
3	0.218	0.221	0.309
4	0.02	0.021	0.031
5	0.238	0.237	0.305
6	0.002	0.003	0.008
(G) HLA-DQB1
Allele	HLA:IMP*03	SNP2HLA	T1DGC
2	0.222	0.248	0.309
3	0.352	0.356	0.387
4	0.021	0.021	0.036
5	0.133	0.145	0.141
6	0.188	0.23	0.128
(H) HLA-DRB1
Allele	HLA:IMP*03	SNP2HLA	T1DGC
1	0.083	0.111	0.082
3	0.141	0.122	0.236
4	0.179	0.205	0.285
7	0.113	0.146	0.081
8	0.024	0.023	0.034
9	0.014	0.015	0.02
10	0.005	0.005	0.008
11	0.064	0.068	0.055
12	0.016	0.027	0.017
13	0.032	0.099	0.071
14	0.013	0.034	0.021
15	0.137	0.139	0.074
16	2.1×10-4	0.006	0.017

### Sheet: Table S9
Table S9. Allele frequency comparison of HLA:IMP*03 and SNP2HLA at a 4-digit resolution with Type 1 Diabetes Genetic Consortium HLA reference panel.
(A) HLA-A
Allele	HLA:IMP03	SNP2HLA	T1DGC
1:01:00	0.185	0.186	0.145
1:02:00	1.5×10-4	2.8×10-4	7.7×10-4
1:03:00	1.5×10-5	3.9×10-4	4.8×10-4
2:01:00	0.296	0.3	0.258
2:02:00	4.0×10-4	9.2×10-4	0.003
2:03:00	3.4×10-4	0.002	0.003
2:05:00	0.008	0.008	0.016
2:06:00	0.002	0.002	0.006
2:07:00	3.1×10-5	3.3×10-4	0.003
3:01:00	0.138	0.139	0.117
3:02:00	0.001	0.002	0.004
11:01:00	0.059	0.06	0.057
11:05:00	1.9×10-5	2.1×10-4	1.9×10-4
23:01:00	0.016	0.016	0.019
1 day, 0:02:00	0.077	0.075	0.116
1 day, 0:03:00	1.56e-05	0.002	0.002
1 day, 0:07:00	5.36e-05	0.002	0.005
1 day, 1:01:00	0.017	0.029	0.02
1 day, 2:01:00	0.017	0.009	0.03
1 day, 2:08:00	2.2×10-4	4.5×10-4	3.9×10-4
1 day, 5:01:00	0.001	0.002	0.003
1 day, 5:02:00	0.041	0.041	0.023
1 day, 6:01:00	0.009	0.009	0.014
1 day, 6:02:00	0.01	0.01	0.019
1 day, 6:04:00	0.001	0.001	0.001
1 day, 7:01:00	0.028	0.028	0.021
1 day, 8:01:00	0.035	0.035	0.024
1 day, 9:01:00	0.004	0.004	0.01
1 day, 9:03:00	0.002	0.002	0.019
1 day, 10:02:00	7.6×10-4	9.5×10-4	0.003
2 days, 18:01:00	0.003	0.002	0.004
2 days, 20:01:00	0.029	0.03	0.028
2 days, 20:02:00	0.005	0.005	0.008
2 days, 21:01:00	1.8×10-4	6.2×10-4	7.7×10-4
3 days, 2:01:00	2.9×10-4	4.0×10-4	0.004
3 days, 8:01:00	4.9×10-5	4.2×10-4	4.8×10-4
(B) HLA-B
Allele	HLA:IMP03	SNP2HLA	T1DGC
7:02:00	0.138	0.14	0.081
7:05:00	0.002	0.002	0.006
8:01:00	0.142	0.142	0.142
13:01:00	2.8×10-5	9.1×10-5	0.002
13:02:00	0.017	0.018	0.023
14:01:00	0.011	0.011	0.004
14:02:00	0.021	0.022	0.02
15:01:00	0.065	0.065	0.076
15:03:00	4.9×10-4	6.3×10-4	0.005
15:05:00	1.3×10-5	6.6×10-5	2.9×10-4
15:08:00	2.4×10-5	1.1×10-4	5.8×10-4
15:09:00	1.5×10-4	3.0×10-4	3.9×10-4
15:10:00	3.4×10-4	4.0×10-4	0.002
15:16:00	1.9×10-4	3.7×10-4	8.7×10-4
15:17:00	0.002	0.002	0.005
15:18:00	0.003	0.004	0.003
15:24:00	1.4×10-4	2.3×10-4	3.9×10-4
18:01:00	0.037	0.037	0.069
1 day, 3:02:00	7.4×10-4	0.002	0.003
1 day, 3:05:00	0.039	0.04	0.028
1 day, 3:07:00	9.1×10-5	6.7×10-4	8.7×10-4
1 day, 11:01:00	0.045	0.047	0.047
1 day, 11:02:00	0.003	0.004	0.006
1 day, 11:03:00	0.009	0.011	0.021
1 day, 11:05:00	1.3×10-5	1.2×10-4	0.003
1 day, 11:08:00	0.002	0.002	0.003
1 day, 13:01:00	0.012	0.012	0.008
1 day, 14:01:00	0.008	0.009	0.018
1 day, 15:01:00	0.007	0.008	0.013
1 day, 15:06:00	0.007	0.007	0.016
1 day, 15:09:00	3.1×10-5	1.5×10-4	4.8×10-4
1 day, 15:10:00	1.6×10-5	1.8×10-4	9.6×10-4
1 day, 16:01:00	0.061	0.062	0.053
1 day, 16:02:00	0.011	0.011	0.013
1 day, 16:06:00	7.0×10-4	0.001	0.006
1 day, 16:09:00	1.1×10-5	9.9×10-5	1.9×10-4
1 day, 16:23:00	7.2×10-5	9.6×10-5	1.9×10-4
1 day, 17:01:00	0.002	0.002	0.008
1 day, 17:02:00	0.003	0.003	0.002
1 day, 18:01:00	6.5×10-5	1.2×10-4	0.002
1 day, 18:02:00	2.0×10-5	1.5×10-4	6.7×10-4
1 day, 20:02:00	0.121	0.122	0.058
1 day, 20:03:00	0.056	0.058	0.033
1 day, 20:04:00	8.6×10-4	5.4×10-4	3.9×10-4
1 day, 20:05:00	0.002	0.002	0.002
1 day, 21:01:00	0.007	0.007	0.008
1 day, 23:01:00	0.004	0.004	0.003
2 days, 0:01:00	3.6×10-5	1.6×10-4	0.003
2 days, 1:01:00	0.01	0.011	0.017
2 days, 2:01:00	0.009	0.009	0.022
2 days, 3:01:00	0.039	0.041	0.043
2 days, 3:08:00	4.4×10-4	2.5×10-4	4.8×10-4
2 days, 4:01:00	0.003	0.003	0.013
2 days, 5:01:00	0.003	0.003	0.006
2 days, 6:01:00	3.22e-06	0.000124	0.002
2 days, 7:01:00	0.017	0.019	0.011
2 days, 8:01:00	0.005	0.006	0.007
2 days, 9:01:00	0.039	0.04	0.017
2 days, 9:02:00	7.2×10-5	1.9×10-4	3.9×10-4
2 days, 9:03:00	3.4×10-4	7.1×10-4	0.001
2 days, 10:01:00	0.006	0.006	0.021
3 days, 1:01:00	1.8×10-5	1.7×10-4	0.001
3 days, 6:01:00	1.2×10-4	1.8×10-4	4.8×10-4
(C) HLA-C
Allele	HLA:IMP03	SNP2HLA	T1DGC
1:02:00	0.031	0.032	0.033
2:02:00	0.039	0.04	0.041
2:06:00	1.7×10-4	7.6×10-5	1.9×10-4
3:02:00	0.001	0.001	0.017
3:03:00	0.055	0.058	0.043
3:04:00	0.087	0.088	0.099
3:05:00	1.4×10-5	8.9×10-5	1.9×10-4
4:01:00	0.08	0.08	0.093
4:03:00	2.8×10-5	1.1×10-4	0.003
5:01:00	0.12	0.122	0.081
6:02:00	0.09	0.09	0.081
7:01:00	0.177	0.178	0.186
7:02:00	0.149	0.15	0.123
7:04:00	0.017	0.017	0.013
8:01:00	8.2×10-5	3.1×10-4	0.009
8:02:00	0.031	0.032	0.025
12:02:00	0.003	0.003	0.011
12:03:00	0.026	0.026	0.054
14:02:00	0.008	0.009	0.013
15:02:00	0.019	0.02	0.024
15:04:00	7.7×10-5	6.2×10-4	0.002
15:05:00	0.001	0.002	0.005
16:01:00	0.044	0.045	0.021
16:02:00	0.002	0.002	0.005
16:04:00	4.5×10-4	9.5×10-4	0.002
17:01:00	0.005	0.005	0.011
18:01:00	6.1×10-5	1.5×10-4	0.002
(D) HLA-DPA1
Allele	HLA:IMP03	SNP2HLA	T1DGC
1:03:00	0.813	0.815	0.233
1:04:00	0.006	0.006	0.009
1:05:00	7.6×10-4	9.2×10-4	0.000963
2:01:00	0.145	0.147	0.156
2:02:00	0.03	0.031	0.058
3:01:00	1.8×10-4	2.1×10-4	0.006
4:01:00	2.6×10-5	2.5×10-5	0.003
(E) HLA-DPB1
Allele	HLA:IMP03	SNP2HLA	T1DGC
1:01:00	0.056	0.061	0.077
2:01:00	0.112	0.117	0.145
2:02:00	0.006	0.008	0.019
3:01:00	0.089	0.104	0.116
4:01:00	0.427	0.435	0.373
4:02:00	0.11	0.116	0.091
5:01:00	0.016	0.019	0.029
6:01:00	0.014	0.019	0.016
9:01:00	0.005	0.006	0.008
10:01:00	0.015	0.017	0.011
11:01:00	0.025	0.029	0.013
13:01:00	0.013	0.016	0.028
14:01:00	0.009	0.012	0.014
15:01:00	0.007	0.008	0.01
16:01:00	0.007	0.009	0.006
17:01:00	0.011	0.012	0.018
18:01:00	3.3×10-5	1.4×10-4	0.002
19:01:00	0.004	0.004	0.003
20:01:00	0.002	0.005	0.004
23:01:00	0.001	0.004	0.004
1 day, 2:01:00	6.0×10-6	1.5×10-4	0.004
1 day, 10:01:00	5.2×10-5	2.3×10-4	2.9×10-4
3 days, 13:01:00	3.0×10-5	2.3×10-4	4.8×10-4
(F) HLA-DQA1
Allele	HLA:IMP03	SNP2HLA	T1DGC
1:01:00	0.062	0.135	0.111
1:02:00	0.18	0.183	0.114
1:03:00	0.031	0.056	0.044
2:01:00	0.123	0.145	0.079
3:01:00	0.218	0.221	0.309
4:01:00	0.02	0.021	0.031
5:01:00	0.238	0.237	0.305
6:01:00	0.002	0.003	0.008
(G) HLA-DQB1
Allele	HLA:IMP03	SNP2HLA	T1DGC
2:01:00	0.142	0.143	0.245
2:02:00	0.08	0.105	0.064
3:01:00	0.193	0.195	0.11
3:02:00	0.107	0.108	0.241
3:03:00	0.052	0.053	0.032
3:04:00	8.1×10-4	0.001	0.003
4:02:00	0.021	0.021	0.033
5:01:00	0.111	0.112	0.095
5:02:00	6.3×10-4	0.008	0.027
5:03:00	0.02	0.024	0.018
5:04:00	6.3×10-4	0.001	9.6×10-4
6:01:00	0.003	0.003	0.014
6:02:00	0.135	0.134	0.05
6:03:00	0.029	0.057	0.032
6:04:00	0.017	0.028	0.027
6:09:00	0.003	0.009	0.005
(H) HLA-DRB1
Allele	HLA:IMP03	SNP2HLA	T1DGC
1:01:00	0.07	0.091	0.066
1:02:00	0.005	0.007	0.01
1:03:00	0.009	0.013	0.007
3:01:00	0.141	0.122	0.233
3:02:00	8.9×10-5	1.1×10-4	0.002
4:01:00	0.116	0.128	0.155
4:02:00	0.002	0.003	0.025
4:03:00	0.002	0.003	0.01
4:04:00	0.04	0.047	0.044
4:05:00	0.004	0.004	0.034
4:06:00	3.5×10-5	1.5×10-4	6.7×10-4
4:07:00	0.01	0.014	0.009
4:08:00	0.004	0.006	0.006
4:11:00	2.6×10-5	1.1×10-4	5.8×10-4
7:01:00	0.113	0.146	0.081
8:01:00	0.018	0.016	0.023
8:02:00	2.0×10-4	4.6×10-4	0.004
8:03:00	0.002	0.003	0.003
8:04:00	0.003	0.004	0.003
8:06:00	3.5×10-4	1.5×10-4	3.9×10-4
9:01:00	0.014	0.015	0.02
10:01:00	0.005	0.005	0.008
11:01:00	0.047	0.043	0.034
11:02:00	0.003	0.003	0.003
11:03:00	0.002	0.005	0.004
11:04:00	0.012	0.018	0.013
12:01:00	0.016	0.027	0.009
12:02:00	2.7×10-5	5.9×10-5	0.007
13:01:00	0.017	0.054	0.032
13:02:00	0.014	0.037	0.033
13:03:00	7.2×10-4	0.008	0.005
13:05:00	2.1×10-4	7.1×10-4	6.7×10-4
14:01:00	0.012	0.017	0.01
14:02:00	1.0×10-5	0.011	0.002
14:04:00	4.9×10-4	0.007	0.008
14:05:00	2.8×10-5	2.9×10-5	1.9×10-4
14:06:00	1.6×10-5	7.3×10-5	9.6×10-4
15:01:00	0.134	0.136	0.051
15:02:00	0.003	0.003	0.018
15:03:00	8.7×10-5	1.4×10-4	0.005
16:01:00	5.5×10-5	0.006	0.013
16:02:00	1.4×10-4	3.2×10-4	0.003

### Sheet: Table S10
Table S10. Comparison of association results at a 2-digit resolution between SNP2HLA and HLA*IMP:03 of ALSPAC antibodies at the seven-year clinic.
(A) Alpha-casein protein
Gene	Allele	HLA:IMP*03				SNP2HLA
		Beta	L95	U95	P	Beta	L95	U95	P
HLA-A	1	0.004	-0.157	0.165	0.962	-0.041	-0.213	0.132	0.646
	2	0.051	-0.086	0.188	0.466	0.07	-0.075	0.216	0.345
	3	-0.028	-0.188	0.133	0.737	0.04	-0.136	0.215	0.657
	11	0.16	-0.082	0.401	0.196	0.067	-0.202	0.336	0.626
	23	0.821	0.232	1.41	0.007	-	-	-	-
	24	-0.063	-0.296	0.17	0.598	-0.092	-0.345	0.16	0.473
	25	-0.188	-0.709	0.334	0.482	-0.253	-0.63	0.124	0.19
	26	-0.124	-0.546	0.297	0.564	-	-	-	-
	29	0.062	-0.221	0.344	0.669	0.074	-0.242	0.39	0.646
	30	-0.113	-0.557	0.33	0.617	-0.066	-0.561	0.43	0.795
	31	-0.336	-0.801	0.128	0.156	-0.3	-0.809	0.21	0.25
	32	-0.102	-0.404	0.201	0.51	-0.01	-0.343	0.323	0.955
	68	-0.077	-0.411	0.257	0.651	-0.04	-0.391	0.311	0.823
HLA-B	7	0.063	-0.104	0.23	0.46	0.048	-0.139	0.235	0.616
	8	0.073	-0.108	0.253	0.432	0.047	-0.151	0.244	0.644
	13	-0.354	-0.762	0.054	0.089	-0.39	-0.842	0.063	0.093
	14	0.072	-0.292	0.435	0.7	0.126	-0.263	0.514	0.526
	15	-0.056	-0.305	0.194	0.663	-0.025	-0.287	0.237	0.852
	18	-0.039	-0.347	0.269	0.804	-0.127	-0.462	0.208	0.458
	27	-0.084	-0.381	0.213	0.578	-0.051	-0.342	0.241	0.734
	35	-0.02	-0.255	0.215	0.869	0.022	-0.211	0.255	0.854
	38	0.273	-0.237	0.783	0.295	0.302	-0.306	0.909	0.331
	39	0.126	-0.459	0.711	0.674	-0.199	-0.812	0.415	0.526
	40	0.007	-0.24	0.254	0.955	-0.013	-0.288	0.262	0.926
	44	-0.008	-0.168	0.152	0.923	0.007	-0.164	0.179	0.933
	51	-0.238	-0.53	0.055	0.111	-0.148	-0.507	0.212	0.421
	55	0.005	-0.441	0.451	0.982	-0.196	-0.64	0.248	0.387
	57	0.188	-0.125	0.502	0.239	0.245	-0.075	0.566	0.134
HLA-C	1	-0.07	-0.376	0.236	0.654	-0.067	-0.397	0.262	0.689
	2	-0.179	-0.475	0.118	0.238	-0.206	-0.522	0.111	0.203
	3	-0.021	-0.203	0.161	0.819	-0.049	-0.242	0.144	0.62
	4	-0.019	-0.225	0.187	0.855	0.013	-0.211	0.237	0.909
	5	-0.043	-0.222	0.136	0.635	-0.062	-0.25	0.126	0.516
	6	0.064	-0.165	0.293	0.585	0.113	-0.128	0.354	0.36
	7	0.082	-0.051	0.215	0.226	0.05	-0.094	0.194	0.5
	8	0.083	-0.285	0.45	0.659	0.169	-0.219	0.556	0.394
	12	-0.019	-0.359	0.321	0.913	-0.074	-0.451	0.304	0.702
	15	-0.148	-0.55	0.253	0.47	0.047	-0.421	0.515	0.844
	16	0.127	-0.164	0.417	0.393	0.22	-0.09	0.529	0.165
HLA-DPA1	1	-0.095	-0.255	0.065	0.247	-0.15	-0.325	0.025	0.093
	2	0.089	-0.075	0.252	0.29	0.137	-0.038	0.312	0.125
HLA-DPB1	1	0.176	-0.111	0.463	0.23	0.171	-0.106	0.449	0.227
	2	0.023	-0.167	0.213	0.812	0.025	-0.177	0.227	0.807
	3	-0.14	-0.368	0.089	0.231	-0.11	-0.33	0.11	0.326
	4	-0.062	-0.188	0.063	0.333	-0.062	-0.197	0.074	0.375
	5	0.124	-0.391	0.639	0.636	0.175	-0.308	0.657	0.478
	6	0.094	-0.406	0.593	0.714	0.085	-0.598	0.769	0.807
	10	-0.434	-0.956	0.088	0.104	-0.476	-1.004	0.051	0.078
	11	-0.161	-0.588	0.265	0.459	-0.152	-0.568	0.265	0.476
	13	0.673	0.049	1.296	0.035	0.752	0.205	1.299	0.007
	14	0.023	-0.628	0.674	0.944	0.198	-0.382	0.779	0.503
	16	-	-	-	-	-0.331	-0.972	0.311	0.313
	17	0.002	-0.61	0.614	0.995	-0.1	-0.711	0.51	0.747
HLA-DQA1	1	-0.018	-0.174	0.138	0.822	-0.073	-0.205	0.059	0.281
	2	0.044	-0.166	0.253	0.684	0.125	-0.068	0.319	0.205
	3	0.028	-0.12	0.175	0.715	0.055	-0.107	0.217	0.508
	4	-0.267	-0.688	0.153	0.213	-0.377	-0.812	0.058	0.09
	5	0.021	-0.12	0.163	0.769	0.011	-0.139	0.161	0.885
HLA-DQB1	2	0.126	-0.028	0.281	0.11	0.072	-0.08	0.224	0.353
	3	-0.043	-0.174	0.088	0.52	0.05	-0.09	0.19	0.486
	4	-0.209	-0.62	0.202	0.32	-0.339	-0.775	0.097	0.128
	5	-0.179	-0.348	-0.009	0.039	-0.149	-0.328	0.029	0.102
	6	0.061	-0.107	0.23	0.475	0.014	-0.139	0.167	0.857
HLA-DRB1	1	-0.251	-0.483	-0.018	0.035	-0.16	-0.356	0.036	0.11
	3	0.133	-0.042	0.308	0.136	0.04	-0.157	0.238	0.689
	4	-0.003	-0.168	0.162	0.972	0.028	-0.139	0.195	0.743
	7	0.04	-0.187	0.267	0.728	0.125	-0.068	0.318	0.204
	8	-0.338	-0.728	0.052	0.09	-0.333	-0.752	0.086	0.12
	9	0.238	-0.243	0.72	0.332	0.251	-0.333	0.834	0.4
	11	-0.325	-0.617	-0.033	0.029	-0.176	-0.451	0.1	0.211
	12	0.571	0.034	1.107	0.038	0.438	0.022	0.854	0.04
	13	0.259	-0.188	0.706	0.256	0.078	-0.137	0.293	0.479
	14	-0.335	-1.009	0.34	0.331	-0.029	-0.408	0.349	0.88
	15	0.026	-0.158	0.21	0.78	-0.06	-0.254	0.135	0.548
HLA-DRB3	1	0.171	0.001	0.341	0.049	-	-	-	-
	2	-0.122	-0.312	0.067	0.207	-	-	-	-
	3	0.026	-0.332	0.383	0.888	-	-	-	-
	99	-0.055	-0.182	0.072	0.398	-	-	-	-
HLA-DRB4	1	0.031	-0.115	0.176	0.678	-	-	-	-
	99	-0.027	-0.153	0.1	0.679	-	-	-	-
HLA-DRB5	1	0.048	-0.139	0.235	0.613	-	-	-	-
	99	-0.041	-0.226	0.143	0.662	-	-	-	-
(B) Beta-casein protein
Gene	Allele	HLA:IMP*03				SNP2HLA
		Beta	L95	U95	P	Beta	L95	U95	P
HLA-A	1	-0.0002	-0.159	0.159	0.998	-0.044	-0.215	0.127	0.612
	2	0.008	-0.127	0.143	0.906	-0.002	-0.147	0.143	0.977
	3	-0.011	-0.17	0.148	0.894	0.021	-0.153	0.195	0.816
	11	0.243	0.005	0.481	0.046	0.34	0.075	0.605	0.012
	23	0.965	0.385	1.545	0.001	-	-	-	-
	24	-0.067	-0.297	0.164	0.57	-0.009	-0.259	0.242	0.947
	25	-0.339	-0.854	0.176	0.197	-0.164	-0.538	0.211	0.392
	26	0.071	-0.346	0.487	0.739	-	-	-	-
	29	0.134	-0.145	0.413	0.347	0.141	-0.172	0.454	0.377
	30	-0.272	-0.709	0.165	0.223	-0.253	-0.743	0.238	0.313
	31	-0.349	-0.807	0.11	0.137	-0.331	-0.836	0.174	0.199
	32	-0.028	-0.327	0.271	0.855	0.06	-0.27	0.39	0.721
	68	-0.117	-0.447	0.213	0.488	-0.186	-0.533	0.161	0.294
HLA-B	7	0.056	-0.109	0.221	0.507	0.049	-0.137	0.234	0.607
	8	0.016	-0.162	0.195	0.859	0.018	-0.178	0.214	0.855
	13	-0.211	-0.615	0.193	0.306	-0.06	-0.51	0.391	0.795
	14	0.114	-0.245	0.473	0.533	-0.021	-0.406	0.364	0.915
	15	0.023	-0.224	0.269	0.856	-0.023	-0.283	0.237	0.861
	18	-0.206	-0.51	0.099	0.186	-0.298	-0.629	0.033	0.079
	27	0.126	-0.168	0.419	0.401	0.158	-0.13	0.446	0.283
	35	-0.124	-0.355	0.108	0.296	-0.033	-0.264	0.198	0.781
	38	-0.115	-0.62	0.389	0.654	-0.206	-0.809	0.396	0.503
	39	0.281	-0.296	0.859	0.34	-0.005	-0.614	0.603	0.987
	40	-0.24	-0.483	0.004	0.054	-0.258	-0.529	0.014	0.064
	44	0.014	-0.144	0.172	0.863	-0.033	-0.202	0.137	0.707
	51	-0.201	-0.49	0.087	0.172	-0.046	-0.403	0.31	0.799
	55	-0.005	-0.445	0.435	0.982	-0.064	-0.505	0.376	0.775
	57	0.365	0.057	0.674	0.021	0.446	0.13	0.761	0.006
HLA-C	1	0.03	-0.273	0.332	0.848	0.059	-0.268	0.386	0.724
	2	-0.066	-0.359	0.227	0.658	-0.099	-0.413	0.215	0.538
	3	-0.127	-0.307	0.052	0.165	-0.158	-0.349	0.033	0.105
	4	0.013	-0.19	0.216	0.897	0.028	-0.194	0.25	0.805
	5	-0.066	-0.243	0.11	0.462	-0.115	-0.301	0.071	0.226
	6	0.198	-0.028	0.423	0.087	0.315	0.077	0.552	0.01
	7	0.062	-0.07	0.193	0.361	0.055	-0.088	0.198	0.449
	8	0.12	-0.243	0.483	0.517	0.027	-0.357	0.411	0.89
	12	-0.293	-0.628	0.042	0.087	-0.353	-0.726	0.019	0.064
	15	-0.026	-0.423	0.371	0.898	0.242	-0.221	0.705	0.305
	16	0.182	-0.105	0.469	0.214	0.248	-0.058	0.555	0.113
HLA-DPA1	1	-0.07	-0.228	0.088	0.387	-0.061	-0.234	0.113	0.493
	2	0.067	-0.095	0.229	0.419	0.056	-0.118	0.229	0.53
HLA-DPB1	1	0.124	-0.16	0.408	0.393	0.098	-0.178	0.373	0.488
	2	-0.063	-0.25	0.125	0.513	-0.097	-0.297	0.103	0.343
	3	-0.122	-0.348	0.104	0.29	-0.042	-0.26	0.176	0.704
	4	-0.016	-0.14	0.108	0.803	-0.003	-0.138	0.132	0.968
	5	-0.029	-0.538	0.48	0.911	0.019	-0.46	0.497	0.94
	6	-0.132	-0.626	0.361	0.6	0.039	-0.639	0.716	0.911
	10	-0.103	-0.62	0.414	0.696	-0.181	-0.705	0.344	0.5
	11	-0.014	-0.435	0.408	0.95	-0.036	-0.449	0.377	0.865
	13	0.213	-0.406	0.831	0.501	0.258	-0.289	0.805	0.356
	14	0.098	-0.545	0.741	0.765	0.219	-0.356	0.794	0.456
	16	-	-	-	-	-0.291	-0.928	0.345	0.37
	17	-0.016	-0.621	0.589	0.959	-0.168	-0.773	0.437	0.586
HLA-DQA1	1	-0.133	-0.286	0.02	0.09	-0.168	-0.298	-0.037	0.012
	2	0.387	0.183	0.591	2.3×10-4	0.447	0.26	0.634	3.9×10-6
	3	0.047	-0.098	0.193	0.525	0.061	-0.1	0.221	0.46
	4	-0.126	-0.542	0.29	0.553	-0.116	-0.549	0.317	0.6
	5	-0.049	-0.189	0.09	0.488	-0.093	-0.241	0.056	0.221
HLA-DQB1	2	0.212	0.06	0.364	0.006	0.175	0.026	0.325	0.022
	3	-0.023	-0.152	0.107	0.733	0.049	-0.09	0.188	0.487
	4	-0.053	-0.459	0.354	0.8	-0.153	-0.585	0.28	0.49
	5	-0.234	-0.401	-0.068	0.006	-0.245	-0.421	-0.069	0.007
	6	-0.029	-0.195	0.137	0.733	-0.049	-0.201	0.103	0.527
HLA-DRB1	1	-0.308	-0.537	-0.078	0.009	-0.262	-0.455	-0.068	0.008
	3	0.08	-0.093	0.252	0.368	-0.032	-0.228	0.164	0.75
	4	0.021	-0.142	0.183	0.802	0.018	-0.149	0.184	0.836
	7	0.409	0.187	0.63	3.3×10-4	0.445	0.259	0.632	3.9×10-6
	8	-0.199	-0.586	0.187	0.313	-0.079	-0.495	0.338	0.712
	9	0.345	-0.13	0.821	0.155	0.467	-0.11	1.044	0.113
	11	-0.449	-0.736	-0.163	0.002	-0.34	-0.612	-0.069	0.014
	12	0.28	-0.251	0.811	0.302	0.295	-0.119	0.709	0.164
	13	0.05	-0.392	0.492	0.824	-0.04	-0.253	0.173	0.715
	14	-0.5	-1.166	0.165	0.141	-0.122	-0.497	0.254	0.525
	15	-0.016	-0.198	0.166	0.862	-0.047	-0.24	0.146	0.633
HLA-DRB3	1	0.105	-0.064	0.273	0.223	-	-	-	-
	2	-0.227	-0.414	-0.041	0.017	-	-	-	-
	3	-0.208	-0.561	0.145	0.249	-	-	-	-
	99	0.072	-0.053	0.198	0.258	-	-	-	-
HLA-DRB4	1	0.189	0.046	0.331	0.01	-	-	-	-
	99	-0.194	-0.318	-0.07	0.002	-	-	-	-
HLA-DRB5	1	0.025	-0.16	0.209	0.795	-	-	-	-
	99	-0.011	-0.193	0.171	0.904	-	-	-	-
(C) Cytomegalovirus
Gene	Allele	HLA:IMP*03				SNP2HLA
		Beta	L95	U95	P	Beta	L95	U95	P
HLA-A	1	0.063	0.008	0.118	0.025	0.042	-0.019	0.104	0.18
	2	-0.016	-0.063	0.032	0.515	-0.008	-0.06	0.045	0.771
	3	0.038	-0.025	0.1	0.238	0.048	-0.021	0.118	0.173
	11	-0.06	-0.152	0.032	0.202	-0.047	-0.152	0.058	0.378
	23	-0.058	-0.229	0.113	0.505	-0.101	-0.301	0.099	0.321
	24	-0.038	-0.12	0.044	0.361	-0.033	-0.123	0.056	0.467
	25	0.04	-0.131	0.21	0.651	-0.114	-0.266	0.038	0.142
	26	-0.16	-0.326	0.007	0.061	-	-	-	-
	29	-0.031	-0.138	0.076	0.572	-0.054	-0.173	0.066	0.379
	30	-0.013	-0.171	0.145	0.874	-0.015	-0.187	0.157	0.864
	31	-0.045	-0.185	0.094	0.522	-0.069	-0.228	0.09	0.395
	32	0.072	-0.05	0.193	0.246	0.113	-0.026	0.252	0.112
	68	0.027	-0.09	0.145	0.65	0.05	-0.082	0.182	0.461
HLA-B	7	0.059	-0.004	0.121	0.065	0.061	-0.009	0.131	0.087
	8	0.092	0.03	0.154	0.004	0.086	0.017	0.155	0.015
	13	-0.14	-0.315	0.034	0.115	-0.119	-0.31	0.072	0.222
	14	-0.096	-0.219	0.028	0.129	-0.017	-0.152	0.118	0.806
	15	0.006	-0.08	0.092	0.894	-0.012	-0.104	0.081	0.808
	18	-0.023	-0.141	0.095	0.706	-0.047	-0.175	0.082	0.476
	27	-0.098	-0.207	0.012	0.081	-0.085	-0.201	0.031	0.149
	35	-0.049	-0.143	0.045	0.306	-0.035	-0.134	0.064	0.488
	37	-0.196	-0.41	0.017	0.072	-0.175	-0.408	0.058	0.141
	39	-0.032	-0.217	0.153	0.735	-0.065	-0.267	0.138	0.531
	40	0.036	-0.051	0.123	0.415	0.032	-0.065	0.13	0.518
	44	0.019	-0.038	0.077	0.509	0.014	-0.049	0.078	0.66
	49	-0.056	-0.261	0.15	0.595	-0.047	-0.272	0.179	0.686
	51	-0.103	-0.216	0.011	0.076	-0.102	-0.226	0.022	0.106
	55	0.06	-0.114	0.233	0.5	0.09	-0.104	0.283	0.363
	57	-0.027	-0.137	0.082	0.627	-0.006	-0.127	0.115	0.927
HLA-C	1	0.006	-0.115	0.126	0.926	0.047	-0.086	0.179	0.49
	2	-0.106	-0.219	0.008	0.069	-0.121	-0.247	0.005	0.06
	3	0.041	-0.023	0.105	0.212	0.024	-0.047	0.095	0.505
	4	-0.039	-0.12	0.041	0.338	-0.01	-0.1	0.08	0.824
	5	-0.002	-0.068	0.064	0.953	-0.008	-0.08	0.064	0.822
	6	-0.03	-0.108	0.049	0.459	-0.019	-0.106	0.069	0.677
	7	0.059	0.013	0.105	0.012	0.05	-0.001	0.102	0.056
	8	-0.128	-0.254	-0.001	0.048	-0.027	-0.165	0.111	0.7
	12	-0.102	-0.229	0.024	0.113	-0.153	-0.296	-0.01	0.036
	15	-0.184	-0.346	-0.022	0.026	-0.235	-0.41	-0.061	0.008
	16	0.079	-0.026	0.184	0.139	0.101	-0.014	0.215	0.085
HLA-DPA1	1	0.024	-0.033	0.082	0.408	-0.009	-0.073	0.056	0.792
	2	-0.024	-0.082	0.035	0.432	0.01	-0.054	0.075	0.758
HLA-DPB1	1	0.056	-0.047	0.158	0.288	0.06	-0.042	0.162	0.251
	2	0.002	-0.067	0.071	0.956	-0.007	-0.081	0.067	0.857
	3	-0.005	-0.088	0.079	0.914	-0.01	-0.095	0.074	0.809
	4	0.009	-0.036	0.054	0.704	-0.004	-0.054	0.047	0.891
	5	-0.13	-0.326	0.065	0.191	-0.059	-0.24	0.122	0.523
	6	0.025	-0.182	0.232	0.811	0.067	-0.183	0.317	0.598
	10	0.031	-0.162	0.224	0.75	0.075	-0.121	0.271	0.455
	11	0.021	-0.132	0.173	0.791	0.025	-0.128	0.179	0.747
	13	0.029	-0.165	0.222	0.771	0.099	-0.086	0.285	0.295
	14	-	-	-	-	-0.212	-0.452	0.028	0.084
	17	-0.107	-0.32	0.107	0.329	0.049	-0.187	0.284	0.686
HLA-DQA1	1	0.012	-0.044	0.068	0.667	-0.006	-0.056	0.045	0.827
	2	-0.026	-0.098	0.047	0.49	-0.008	-0.077	0.06	0.809
	3	0.011	-0.042	0.065	0.682	0.017	-0.042	0.077	0.571
	4	0.028	-0.124	0.179	0.722	0.027	-0.139	0.192	0.754
	5	0.009	-0.043	0.061	0.733	-0.002	-0.059	0.056	0.96
HLA-DQB1	2	0.049	-0.006	0.104	0.081	0.029	-0.027	0.085	0.311
	3	-0.03	-0.076	0.017	0.208	-0.018	-0.069	0.033	0.494
	4	0.029	-0.121	0.179	0.702	0.039	-0.126	0.205	0.642
	5	-0.047	-0.112	0.017	0.148	-0.034	-0.103	0.035	0.333
	6	0.038	-0.022	0.098	0.211	0.015	-0.044	0.073	0.626
HLA-DRB1	1	-0.071	-0.16	0.018	0.116	-0.033	-0.11	0.043	0.393
	3	0.074	0.012	0.136	0.02	0.04	-0.035	0.115	0.291
	4	0	-0.06	0.06	0.999	0.016	-0.046	0.077	0.619
	7	-0.036	-0.114	0.043	0.378	-0.01	-0.078	0.059	0.784
	8	0.02	-0.125	0.166	0.784	0.019	-0.142	0.18	0.819
	9	0.146	-0.049	0.341	0.141	0.084	-0.121	0.289	0.423
	11	-0.109	-0.209	-0.008	0.035	-0.099	-0.197	-0.002	0.045
	12	0.097	-0.088	0.282	0.305	0.135	-0.016	0.285	0.08
	13	-0.081	-0.242	0.081	0.327	-0.081	-0.165	0.002	0.057
	14	-0.051	-0.31	0.209	0.702	0.014	-0.122	0.151	0.838
	15	0.053	-0.01	0.117	0.101	0.053	-0.018	0.123	0.143
HLA-DRB3	1	0.049	-0.012	0.11	0.113	-	-	-	-
	2	-0.06	-0.126	0.007	0.08	-	-	-	-
	3	0.019	-0.109	0.147	0.766	-	-	-	-
	99	0.001	-0.046	0.047	0.971	-	-	-	-
HLA-DRB4	1	0.003	-0.051	0.056	0.918	-	-	-	-
	99	0.005	-0.041	0.05	0.844	-	-	-	-
HLA-DRB5	1	0.057	-0.007	0.121	0.082	-	-	-	-
	99	-0.056	-0.12	0.007	0.083	-	-	-	-
(D) Epstein-Barr virus
Gene	Allele	HLA:IMP*03				SNP2HLA
		Beta	L95	U95	P	Beta	L95	U95	P
HLA-A	1	-0.001	-0.057	0.055	0.964	-0.02	-0.082	0.042	0.536
	2	0.0002	-0.048	0.048	0.992	0.008	-0.045	0.061	0.759
	3	0.047	-0.016	0.111	0.144	0.04	-0.03	0.11	0.262
	11	-0.038	-0.131	0.055	0.426	-0.024	-0.13	0.081	0.652
	23	-0.01	-0.183	0.163	0.912	-0.038	-0.239	0.163	0.712
	24	0.014	-0.069	0.097	0.736	0.0004	-0.09	0.09	0.992
	25	0.041	-0.131	0.214	0.639	0.108	-0.045	0.261	0.166
	26	0.173	0.005	0.342	0.044	-	-	-	-
	29	0.038	-0.07	0.145	0.497	0.04	-0.08	0.16	0.515
	30	-0.062	-0.222	0.098	0.448	-0.103	-0.276	0.07	0.242
	31	-0.063	-0.204	0.077	0.378	-0.012	-0.172	0.148	0.884
	32	-0.065	-0.188	0.057	0.298	-0.025	-0.165	0.115	0.726
	68	-0.105	-0.224	0.014	0.084	-0.115	-0.248	0.017	0.089
HLA-B	7	0.121	0.058	0.184	0	0.099	0.029	0.169	0.005
	8	-0.038	-0.101	0.025	0.232	-0.048	-0.118	0.021	0.175
	13	-0.157	-0.333	0.019	0.081	-0.103	-0.295	0.089	0.293
	14	0.002	-0.122	0.127	0.97	0.057	-0.079	0.192	0.41
	15	0.058	-0.029	0.144	0.193	0.054	-0.039	0.147	0.255
	18	-0.044	-0.164	0.075	0.466	0.011	-0.119	0.14	0.871
	27	0.075	-0.036	0.186	0.184	0.135	0.018	0.251	0.023
	35	-0.146	-0.241	-0.051	0.003	-0.118	-0.218	-0.018	0.02
	37	-0.036	-0.252	0.18	0.747	0.002	-0.232	0.237	0.986
	39	-0.02	-0.207	0.167	0.836	-0.128	-0.331	0.075	0.218
	40	-0.059	-0.147	0.029	0.187	-0.053	-0.151	0.046	0.294
	44	-0.019	-0.077	0.039	0.524	-0.026	-0.09	0.037	0.417
	49	-0.004	-0.212	0.203	0.967	0.044	-0.182	0.27	0.703
	51	0.068	-0.047	0.183	0.246	0.104	-0.02	0.229	0.1
	55	-0.113	-0.288	0.062	0.208	-0.143	-0.337	0.052	0.15
	57	0.03	-0.081	0.141	0.591	0.007	-0.115	0.129	0.907
HLA-C	1	-0.068	-0.19	0.053	0.272	0	-0.134	0.133	0.995
	2	0.038	-0.077	0.152	0.519	0.045	-0.082	0.172	0.49
	3	0.003	-0.061	0.068	0.923	0.003	-0.068	0.074	0.933
	4	-0.111	-0.192	-0.03	0.007	-0.111	-0.201	-0.02	0.016
	5	-0.039	-0.106	0.029	0.26	-0.033	-0.106	0.04	0.372
	6	0.016	-0.063	0.095	0.688	0	-0.087	0.088	0.993
	7	0.043	-0.003	0.09	0.069	0.026	-0.026	0.078	0.32
	8	0.002	-0.126	0.13	0.972	0.07	-0.069	0.208	0.325
	12	-0.056	-0.183	0.072	0.394	-0.055	-0.198	0.089	0.454
	15	0.134	-0.029	0.298	0.108	0.131	-0.044	0.307	0.143
	16	-0.002	-0.108	0.104	0.97	0.013	-0.102	0.128	0.831
HLA-DPA1	1	0.008	-0.05	0.066	0.789	0.016	-0.049	0.08	0.64
	2	-0.013	-0.072	0.046	0.666	-0.014	-0.079	0.05	0.668
HLA-DPB1	1	0.063	-0.041	0.167	0.233	0.021	-0.082	0.124	0.687
	2	0.031	-0.038	0.101	0.378	0.004	-0.07	0.079	0.91
	3	-0.012	-0.096	0.073	0.79	-0.014	-0.099	0.071	0.751
	4	0.001	-0.044	0.047	0.953	0.017	-0.034	0.067	0.516
	5	0.101	-0.097	0.298	0.317	0.125	-0.058	0.307	0.181
	6	-0.043	-0.252	0.167	0.69	0.09	-0.162	0.341	0.485
	10	-0.149	-0.344	0.046	0.135	-0.173	-0.37	0.024	0.086
	11	-0.044	-0.198	0.11	0.579	0.003	-0.152	0.157	0.975
	13	-0.071	-0.267	0.125	0.476	-0.056	-0.242	0.131	0.558
	14	-	-	-	-	-0.228	-0.47	0.013	0.064
	17	-0.157	-0.373	0.059	0.154	-0.118	-0.354	0.119	0.33
HLA-DQA1	1	0.065	0.009	0.122	0.023	0.019	-0.032	0.071	0.457
	2	-0.046	-0.119	0.028	0.225	-0.002	-0.07	0.067	0.966
	3	0.064	0.01	0.118	0.021	0.06	0	0.12	0.048
	4	-0.011	-0.164	0.142	0.884	-0.014	-0.181	0.152	0.865
	5	-0.073	-0.125	-0.02	0.007	-0.07	-0.127	-0.012	0.017
HLA-DQB1	2	-0.07	-0.125	-0.015	0.013	-0.048	-0.104	0.008	0.095
	3	0.02	-0.027	0.067	0.404	0.021	-0.03	0.073	0.417
	4	0.004	-0.147	0.156	0.955	-0.015	-0.181	0.152	0.861
	5	-0.054	-0.119	0.011	0.104	-0.046	-0.115	0.023	0.191
	6	0.096	0.035	0.156	0.002	0.065	0.006	0.123	0.03
HLA-DRB1	1	-0.072	-0.161	0.017	0.115	-0.056	-0.133	0.021	0.153
	3	-0.057	-0.12	0.006	0.076	-0.053	-0.128	0.023	0.171
	4	0.071	0.01	0.131	0.022	0.065	0.004	0.127	0.038
	7	-0.051	-0.13	0.029	0.215	-0.007	-0.075	0.062	0.85
	8	-0.05	-0.197	0.097	0.505	-0.037	-0.199	0.124	0.651
	9	-0.006	-0.203	0.191	0.954	-0.015	-0.22	0.191	0.89
	11	-0.08	-0.182	0.022	0.124	-0.061	-0.159	0.037	0.221
	12	-0.054	-0.241	0.133	0.573	-0.071	-0.222	0.08	0.359
	13	-0.074	-0.238	0.089	0.372	-0.034	-0.118	0.051	0.435
	14	-0.035	-0.298	0.227	0.792	-0.032	-0.169	0.105	0.646
	15	0.116	0.052	0.18	4.0×10-4	0.112	0.042	0.183	0.002
HLA-DRB3	1	-0.045	-0.106	0.017	0.156	-	-	-	-
	2	-0.074	-0.141	-0.006	0.033	-	-	-	-
	3	-0.009	-0.138	0.12	0.89	-	-	-	-
	99	0.068	0.02	0.115	0.005	-	-	-	-
HLA-DRB4	1	0.049	-0.005	0.103	0.073	-	-	-	-
	99	-0.027	-0.074	0.019	0.252	-	-	-	-
HLA-DRB5	1	0.133	0.069	0.198	5.5×10-5	-	-	-	-
	99	-0.126	-0.19	-0.062	1.2×10-4	-	-	-	-
(E) Feline herpes virus
Gene	Allele	HLA:IMP*03				SNP2HLA
		Beta	L95	U95	P	Beta	L95	U95	P
HLA-A	1	0.091	0.015	0.167	0.02	0.096	0.012	0.181	0.025
	2	-0.057	-0.123	0.009	0.093	-0.049	-0.123	0.025	0.191
	3	0.12	0.037	0.202	0.004	0.112	0.02	0.204	0.017
	11	0.001	-0.122	0.124	0.986	-0.02	-0.16	0.121	0.787
	23	-0.144	-0.366	0.078	0.203	-0.096	-0.363	0.17	0.48
	24	-0.084	-0.193	0.024	0.128	-0.161	-0.28	-0.041	0.008
	25	-0.12	-0.349	0.108	0.301	-0.141	-0.342	0.06	0.169
	26	0.063	-0.161	0.287	0.581	0.201	-0.195	0.597	0.32
	29	-0.039	-0.185	0.108	0.605	-0.032	-0.198	0.134	0.702
	30	0.052	-0.169	0.272	0.645	0.112	-0.127	0.35	0.359
	31	-0.107	-0.304	0.089	0.286	-0.01	-0.233	0.214	0.933
	32	-0.065	-0.224	0.094	0.424	-0.004	-0.185	0.178	0.97
	68	-0.017	-0.179	0.146	0.84	-0.032	-0.212	0.147	0.724
HLA-B	7	0.106	0.023	0.189	0.012	0.08	-0.015	0.174	0.099
	8	0.017	-0.069	0.103	0.693	0.049	-0.046	0.145	0.313
	13	-0.036	-0.259	0.188	0.756	-0.09	-0.335	0.156	0.475
	14	0.011	-0.156	0.177	0.901	0.034	-0.151	0.218	0.722
	15	0.013	-0.105	0.131	0.828	0.053	-0.075	0.18	0.418
	18	-0.092	-0.252	0.069	0.263	-0.092	-0.267	0.082	0.301
	27	0.038	-0.112	0.187	0.623	0.006	-0.151	0.163	0.937
	35	0.01	-0.118	0.138	0.875	0.024	-0.112	0.16	0.733
	37	-0.063	-0.353	0.227	0.672	-0.146	-0.457	0.165	0.357
	39	0.019	-0.27	0.308	0.896	-0.078	-0.397	0.241	0.632
	40	0.069	-0.052	0.189	0.265	0.047	-0.092	0.186	0.508
	44	-0.161	-0.239	-0.083	5.7×10-5	-0.17	-0.256	-0.083	1.2×10-4
	49	0.102	-0.177	0.38	0.474	0.146	-0.161	0.453	0.351
	51	-0.057	-0.211	0.098	0.472	-0.029	-0.203	0.145	0.744
	55	0.163	-0.055	0.381	0.142	0.161	-0.083	0.404	0.197
	57	0.036	-0.112	0.185	0.632	0.052	-0.109	0.212	0.529
HLA-C	1	-0.05	-0.21	0.11	0.542	-0.03	-0.207	0.146	0.736
	2	-0.006	-0.159	0.147	0.94	-0.067	-0.237	0.104	0.443
	3	0.073	-0.016	0.161	0.108	0.074	-0.025	0.173	0.144
	4	-0.012	-0.12	0.096	0.824	0.021	-0.099	0.141	0.736
	5	-0.194	-0.284	-0.104	2.7×10-5	-0.199	-0.297	-0.101	7.3×10-5
	6	-0.012	-0.119	0.094	0.82	-0.029	-0.147	0.089	0.626
	7	0.09	0.027	0.154	0.005	0.094	0.023	0.165	0.01
	8	0.005	-0.167	0.177	0.956	0.034	-0.155	0.223	0.727
	12	-0.007	-0.176	0.163	0.939	-0.022	-0.211	0.167	0.822
	15	-0.061	-0.277	0.155	0.582	-0.056	-0.292	0.179	0.639
	16	-0.066	-0.209	0.077	0.365	-0.058	-0.214	0.098	0.464
HLA-DPA1	1	0.029	-0.049	0.106	0.473	0.044	-0.044	0.132	0.324
	2	-0.025	-0.105	0.055	0.538	-0.047	-0.135	0.041	0.296
HLA-DPB1	1	0.088	-0.052	0.227	0.218	0.082	-0.056	0.22	0.242
	2	0.037	-0.055	0.129	0.431	0.055	-0.045	0.154	0.283
	3	0.08	-0.036	0.195	0.175	0.104	-0.013	0.22	0.082
	4	-0.005	-0.066	0.056	0.87	-0.008	-0.076	0.06	0.811
	5	-0.156	-0.419	0.106	0.244	-0.083	-0.324	0.158	0.499
	6	0.117	-0.154	0.387	0.398	-0.01	-0.364	0.344	0.955
	10	0.105	-0.145	0.356	0.41	0.103	-0.152	0.359	0.428
	11	-0.185	-0.393	0.023	0.082	-0.248	-0.458	-0.038	0.021
	13	-0.155	-0.411	0.101	0.235	-0.197	-0.449	0.056	0.128
	14	-	-	-	-	-0.113	-0.437	0.211	0.494
	17	-0.018	-0.316	0.28	0.908	0.059	-0.264	0.382	0.72
HLA-DQA1	1	0.18	0.104	0.256	3.5×10-6	0.135	0.066	0.204	1.2×10-4
	2	-0.191	-0.291	-0.091	1.9×10-4	-0.172	-0.266	-0.079	3.2×10-4
	3	-0.031	-0.104	0.042	0.4	-0.038	-0.12	0.044	0.366
	4	0.154	-0.059	0.368	0.157	0.115	-0.121	0.35	0.341
	5	-0.035	-0.105	0.035	0.328	-0.036	-0.113	0.042	0.37
HLA-DQB1	2	-0.096	-0.171	-0.021	0.012	-0.126	-0.202	-0.05	0.001
	3	-0.06	-0.122	0.003	0.064	-0.051	-0.121	0.019	0.154
	4	0.182	-0.029	0.393	0.091	0.143	-0.094	0.379	0.237
	5	-0.04	-0.129	0.048	0.371	-0.005	-0.099	0.089	0.918
	6	0.209	0.128	0.291	5.4×10-7	0.19	0.111	0.269	3.0×10-6
HLA-DRB1	1	-0.043	-0.165	0.079	0.489	-0.019	-0.123	0.085	0.716
	3	-0.018	-0.103	0.066	0.67	-0.019	-0.12	0.083	0.721
	4	-0.048	-0.129	0.034	0.252	-0.037	-0.123	0.048	0.394
	7	-0.208	-0.317	-0.1	1.8×10-4	-0.169	-0.263	-0.075	4.1×10-4
	8	0.113	-0.091	0.318	0.278	0.111	-0.118	0.34	0.344
	9	0.021	-0.233	0.275	0.872	0.011	-0.26	0.281	0.939
	11	-0.018	-0.159	0.123	0.806	-0.011	-0.149	0.126	0.871
	12	-0.039	-0.283	0.206	0.757	-0.034	-0.232	0.165	0.742
	13	0.202	-0.012	0.416	0.065	0.135	0.022	0.249	0.019
	14	-0.011	-0.35	0.328	0.949	-0.003	-0.181	0.176	0.977
	15	0.171	0.084	0.258	1.2×10-4	0.147	0.051	0.244	0.003
HLA-DRB3	1	0.017	-0.066	0.1	0.689	-	-	-	-
	2	-0.01	-0.1	0.081	0.835	-	-	-	-
	3	0.134	-0.04	0.309	0.131	-	-	-	-
	99	-0.027	-0.089	0.036	0.399	-	-	-	-
HLA-DRB4	1	-0.119	-0.192	-0.047	0.001	-	-	-	-
	99	0.106	0.043	0.168	9.1×10-4	-	-	-	-
HLA-DRB5	1	0.168	0.08	0.256	1.8×10-4	-	-	-	-
	99	-0.169	-0.256	-0.082	1.5×10-4	-	-	-	-
(F) Influenza virus subtype H1N1
Gene	Allele	HLA:IMP*03				SNP2HLA
		Beta	L95	U95	P	Beta	L95	U95	P
HLA-A	1	0.0003	-0.16	0.16	0.997	0.044	-0.134	0.222	0.629
	2	0.013	-0.123	0.149	0.849	0.061	-0.09	0.211	0.431
	3	0.022	-0.138	0.182	0.791	-0.034	-0.215	0.147	0.711
	11	0.283	0.043	0.523	0.021	0.16	-0.117	0.437	0.259
	23	-0.18	-0.77	0.411	0.552	-	-	-	-
	24	-0.066	-0.298	0.166	0.578	-0.143	-0.403	0.116	0.28
	25	-0.156	-0.675	0.364	0.557	-0.298	-0.686	0.09	0.133
	26	-0.047	-0.467	0.372	0.825	-	-	-	-
	29	-0.035	-0.316	0.247	0.81	-0.108	-0.433	0.217	0.516
	30	-0.232	-0.673	0.209	0.303	-0.049	-0.559	0.461	0.85
	31	0.242	-0.22	0.704	0.306	0.486	-0.038	1.009	0.07
	32	-0.053	-0.354	0.248	0.73	0.081	-0.262	0.424	0.645
	68	-0.174	-0.506	0.159	0.306	-0.221	-0.581	0.14	0.231
HLA-B	7	0.014	-0.153	0.18	0.874	0.025	-0.168	0.217	0.803
	8	0.05	-0.13	0.23	0.584	0.037	-0.167	0.24	0.726
	13	-0.07	-0.477	0.337	0.735	0.091	-0.377	0.559	0.704
	14	0.209	-0.152	0.57	0.256	0.183	-0.217	0.583	0.37
	15	-0.045	-0.293	0.203	0.722	-0.049	-0.319	0.221	0.722
	18	-0.113	-0.419	0.194	0.472	-0.028	-0.373	0.318	0.876
	27	-0.24	-0.535	0.054	0.111	-0.251	-0.55	0.048	0.1
	35	-0.054	-0.288	0.18	0.651	-0.07	-0.31	0.17	0.567
	38	0.168	-0.34	0.676	0.516	0.239	-0.387	0.865	0.454
	39	0.165	-0.417	0.747	0.579	0.195	-0.438	0.827	0.547
	40	-0.078	-0.325	0.168	0.533	0.008	-0.276	0.291	0.959
	44	0.04	-0.12	0.199	0.627	-0.038	-0.214	0.139	0.676
	51	0.093	-0.198	0.384	0.533	0.017	-0.354	0.388	0.928
	55	-0.191	-0.635	0.252	0.398	-0.242	-0.699	0.215	0.3
	57	0.012	-0.301	0.324	0.941	-0.008	-0.338	0.323	0.964
HLA-C	1	-0.305	-0.608	-0.001	0.049	-0.41	-0.748	-0.072	0.018
	2	0.078	-0.217	0.374	0.603	0.069	-0.258	0.395	0.68
	3	-0.104	-0.285	0.077	0.259	-0.065	-0.264	0.134	0.523
	4	-0.04	-0.244	0.165	0.705	-0.038	-0.269	0.193	0.748
	5	-0.037	-0.215	0.141	0.684	-0.056	-0.25	0.137	0.568
	6	-0.008	-0.236	0.22	0.946	0.073	-0.176	0.321	0.566
	7	0.032	-0.101	0.164	0.641	0.06	-0.089	0.208	0.43
	8	0.242	-0.123	0.607	0.194	0.267	-0.131	0.665	0.19
	12	0.145	-0.193	0.483	0.402	0.128	-0.261	0.516	0.519
	15	0.328	-0.071	0.727	0.108	0.325	-0.156	0.805	0.186
	16	0.175	-0.113	0.464	0.235	0.039	-0.281	0.358	0.814
HLA-DPA1	1	-0.055	-0.214	0.104	0.501	-0.08	-0.26	0.101	0.386
	2	0.047	-0.116	0.21	0.572	0.076	-0.104	0.257	0.408
HLA-DPB1	1	-0.055	-0.341	0.232	0.709	-0.012	-0.298	0.274	0.935
	2	-0.045	-0.234	0.144	0.641	-0.047	-0.255	0.161	0.66
	3	0.156	-0.071	0.383	0.179	-0.011	-0.238	0.216	0.924
	4	-0.011	-0.136	0.114	0.868	0.017	-0.123	0.158	0.807
	5	0.091	-0.422	0.603	0.728	0.12	-0.377	0.616	0.638
	6	-0.189	-0.686	0.308	0.456	-0.005	-0.709	0.7	0.99
	10	-0.378	-0.898	0.142	0.155	-0.381	-0.925	0.163	0.171
	11	0.127	-0.298	0.551	0.559	-0.064	-0.494	0.365	0.769
	13	-0.262	-0.885	0.361	0.41	-0.143	-0.712	0.425	0.622
	14	-0.037	-0.684	0.611	0.912	0.242	-0.356	0.84	0.428
	16	-	-	-	-	-0.198	-0.859	0.464	0.559
	17	0.293	-0.316	0.902	0.346	0.425	-0.202	1.052	0.185
HLA-DQA1	1	0.025	-0.13	0.18	0.749	-0.02	-0.157	0.117	0.774
	2	-0.018	-0.226	0.19	0.865	-0.055	-0.254	0.145	0.59
	3	0.024	-0.123	0.171	0.749	0.048	-0.119	0.215	0.571
	4	0.246	-0.172	0.665	0.249	0.221	-0.228	0.67	0.335
	5	-0.044	-0.184	0.097	0.544	0.006	-0.149	0.16	0.944
HLA-DQB1	2	0.037	-0.117	0.191	0.638	0.05	-0.107	0.206	0.535
	3	-0.054	-0.184	0.077	0.422	-0.027	-0.171	0.118	0.715
	4	0.217	-0.192	0.626	0.299	0.285	-0.164	0.734	0.215
	5	-0.107	-0.276	0.062	0.216	-0.18	-0.363	0.004	0.056
	6	0.031	-0.136	0.199	0.714	0.095	-0.063	0.252	0.241
HLA-DRB1	1	-0.115	-0.347	0.118	0.333	-0.132	-0.334	0.07	0.202
	3	0.01	-0.164	0.185	0.908	0.038	-0.166	0.242	0.715
	4	0.001	-0.163	0.165	0.988	0.028	-0.144	0.201	0.747
	7	-0.017	-0.243	0.209	0.885	-0.055	-0.254	0.144	0.589
	8	0.143	-0.246	0.533	0.471	0.167	-0.266	0.599	0.45
	9	0.136	-0.344	0.615	0.58	0.262	-0.339	0.862	0.394
	11	-0.061	-0.352	0.231	0.684	-0.145	-0.428	0.139	0.319
	12	0.311	-0.224	0.846	0.255	0.303	-0.127	0.733	0.168
	13	-0.058	-0.503	0.387	0.798	0.116	-0.105	0.337	0.306
	14	-0.278	-0.949	0.394	0.418	-0.22	-0.609	0.17	0.269
	15	0.023	-0.161	0.206	0.809	0.045	-0.155	0.245	0.657
HLA-DRB3	1	0.014	-0.155	0.184	0.869	-	-	-	-
	2	0.004	-0.186	0.193	0.971	-	-	-	-
	3	0.09	-0.266	0.446	0.62	-	-	-	-
	99	-0.021	-0.147	0.105	0.746	-	-	-	-
HLA-DRB4	1	0.026	-0.119	0.171	0.727	-	-	-	-
	99	-0.011	-0.136	0.115	0.869	-	-	-	-
HLA-DRB5	1	0.017	-0.169	0.203	0.857	-	-	-	-
	99	-0.026	-0.21	0.157	0.779	-	-	-	-
(G) Influenza virus subtype H3N2
Gene	Allele	HLA:IMP*03				SNP2HLA
		Beta	L95	U95	P	Beta	L95	U95	P
HLA-A	1	-0.08	-0.244	0.084	0.341	-0.119	-0.299	0.062	0.198
	2	-0.027	-0.166	0.113	0.71	0.004	-0.149	0.157	0.961
	3	0.041	-0.123	0.205	0.624	0.041	-0.143	0.225	0.661
	11	0.191	-0.055	0.438	0.129	0.118	-0.164	0.4	0.411
	23	0.21	-0.395	0.815	0.497	-	-	-	-
	24	-0.047	-0.285	0.191	0.701	-0.024	-0.288	0.241	0.86
	25	0.322	-0.209	0.854	0.235	0.043	-0.353	0.439	0.831
	26	-0.252	-0.682	0.178	0.251	-	-	-	-
	29	-0.118	-0.407	0.17	0.421	-0.186	-0.517	0.144	0.27
	30	-0.137	-0.589	0.315	0.554	-0.002	-0.521	0.517	0.994
	31	0.198	-0.276	0.672	0.413	0.559	0.027	1.091	0.04
	32	-0.002	-0.311	0.306	0.988	-0.014	-0.363	0.334	0.936
	68	0.057	-0.284	0.398	0.743	0.1	-0.268	0.467	0.594
HLA-B	7	-0.012	-0.182	0.159	0.895	-0.006	-0.202	0.189	0.949
	8	-0.066	-0.25	0.119	0.486	-0.097	-0.304	0.11	0.359
	13	0.038	-0.38	0.455	0.86	0.17	-0.306	0.645	0.485
	14	-0.193	-0.564	0.177	0.306	-0.154	-0.561	0.253	0.459
	15	-0.098	-0.352	0.157	0.453	-0.102	-0.377	0.172	0.466
	18	0.145	-0.17	0.459	0.368	0.21	-0.141	0.561	0.242
	27	-0.005	-0.308	0.298	0.976	0.001	-0.304	0.306	0.994
	35	-0.109	-0.348	0.131	0.374	-0.056	-0.3	0.188	0.651
	38	-0.048	-0.569	0.473	0.857	-0.453	-1.088	0.183	0.164
	39	-0.211	-0.808	0.386	0.489	-0.299	-0.942	0.343	0.362
	40	-0.14	-0.392	0.112	0.277	-0.093	-0.382	0.195	0.527
	44	0.06	-0.103	0.223	0.473	0.05	-0.13	0.229	0.587
	51	0.205	-0.093	0.503	0.179	0.115	-0.262	0.491	0.552
	55	0.592	0.14	1.044	0.011	0.475	0.012	0.938	0.045
	57	-0.061	-0.381	0.259	0.709	-0.095	-0.431	0.242	0.582
HLA-C	1	-0.024	-0.336	0.288	0.881	0.06	-0.286	0.406	0.734
	2	-0.067	-0.37	0.235	0.663	-0.086	-0.418	0.246	0.611
	3	0.019	-0.166	0.205	0.84	0.064	-0.139	0.266	0.538
	4	-0.053	-0.263	0.156	0.619	-0.029	-0.264	0.206	0.81
	5	0.168	-0.014	0.35	0.071	0.234	0.038	0.429	0.02
	6	0.043	-0.191	0.277	0.718	0.049	-0.204	0.302	0.706
	7	-0.063	-0.199	0.073	0.365	-0.066	-0.216	0.085	0.395
	8	-0.138	-0.512	0.237	0.472	-0.135	-0.541	0.27	0.513
	12	0.054	-0.292	0.401	0.759	-0.172	-0.567	0.223	0.395
	15	0.11	-0.299	0.52	0.598	-0.122	-0.612	0.367	0.625
	16	-0.195	-0.491	0.101	0.197	-0.334	-0.658	-0.011	0.044
HLA-DPA1	1	-0.018	-0.181	0.145	0.828	0.005	-0.179	0.188	0.962
	2	-0.002	-0.169	0.165	0.981	-0.011	-0.195	0.173	0.907
HLA-DPB1	1	0.215	-0.078	0.508	0.151	0.162	-0.128	0.452	0.275
	2	-0.069	-0.263	0.124	0.482	-0.034	-0.246	0.178	0.751
	3	-0.11	-0.343	0.123	0.357	-0.22	-0.45	0.009	0.061
	4	0.051	-0.077	0.179	0.437	0.107	-0.035	0.249	0.141
	5	-0.008	-0.533	0.518	0.978	0.038	-0.467	0.544	0.882
	6	0.019	-0.491	0.528	0.943	-0.178	-0.894	0.538	0.626
	10	0.164	-0.37	0.697	0.548	0.108	-0.447	0.663	0.703
	11	-0.544	-0.976	-0.111	0.014	-0.786	-1.217	-0.356	3.8×10-4
	13	0.188	-0.451	0.826	0.565	0.38	-0.198	0.957	0.198
	14	-0.486	-1.149	0.177	0.151	-0.158	-0.766	0.45	0.61
	16	-	-	-	-	0.182	-0.491	0.854	0.597
	17	0.1	-0.524	0.725	0.753	0.207	-0.432	0.845	0.527
HLA-DQA1	1	-0.007	-0.166	0.152	0.933	-0.044	-0.183	0.095	0.538
	2	-0.118	-0.331	0.095	0.28	-0.13	-0.333	0.073	0.209
	3	0.034	-0.117	0.185	0.659	0.082	-0.088	0.251	0.347
	4	-0.092	-0.521	0.338	0.676	-0.004	-0.462	0.453	0.986
	5	0.029	-0.115	0.173	0.694	0.061	-0.096	0.218	0.448
HLA-DQB1	2	0.028	-0.13	0.186	0.731	0.011	-0.149	0.17	0.897
	3	-0.012	-0.146	0.122	0.858	0.052	-0.095	0.198	0.492
	4	-0.13	-0.55	0.29	0.544	-0.05	-0.508	0.408	0.831
	5	-0.027	-0.2	0.146	0.761	-0.059	-0.246	0.129	0.539
	6	0.013	-0.159	0.185	0.88	-0.026	-0.186	0.135	0.752
HLA-DRB1	1	-0.145	-0.383	0.093	0.233	-0.113	-0.319	0.092	0.281
	3	0.089	-0.09	0.267	0.329	0.066	-0.141	0.272	0.535
	4	0.035	-0.133	0.203	0.685	0.057	-0.119	0.232	0.527
	7	-0.13	-0.362	0.101	0.27	-0.129	-0.331	0.073	0.212
	8	-0.075	-0.474	0.325	0.714	0.043	-0.398	0.483	0.849
	9	0.179	-0.313	0.67	0.476	0.34	-0.271	0.95	0.276
	11	-0.23	-0.528	0.068	0.131	-0.077	-0.366	0.212	0.601
	12	0.191	-0.358	0.74	0.495	0.28	-0.158	0.717	0.211
	13	0.082	-0.374	0.538	0.725	0.003	-0.223	0.228	0.983
	14	0.453	-0.235	1.14	0.197	0.285	-0.111	0.681	0.159
	15	-0.017	-0.205	0.171	0.86	-0.053	-0.256	0.151	0.612
HLA-DRB3	1	0.115	-0.059	0.289	0.195	-	-	-	-
	2	0.067	-0.127	0.26	0.501	-	-	-	-
	3	-0.089	-0.453	0.276	0.634	-	-	-	-
	99	-0.074	-0.203	0.056	0.263	-	-	-	-
HLA-DRB4	1	-0.031	-0.18	0.117	0.68	-	-	-	-
	99	0.029	-0.1	0.158	0.66	-	-	-	-
HLA-DRB5	1	0.016	-0.175	0.207	0.869	-	-	-	-
	99	-0.014	-0.202	0.174	0.884	-	-	-	-
(H) Helicobacter pylori
Gene	Allele	HLA:IMP*03				SNP2HLA
		Beta	L95	U95	P	Beta	L95	U95	P
HLA-A	1	-0.047	-0.105	0.01	0.108	-0.056	-0.12	0.009	0.09
	2	0.005	-0.044	0.055	0.83	-0.013	-0.068	0.041	0.632
	3	0.013	-0.053	0.08	0.694	0.014	-0.06	0.088	0.711
	11	0.012	-0.086	0.111	0.804	0.038	-0.074	0.149	0.508
	23	0.083	-0.093	0.259	0.356	0.043	-0.161	0.246	0.682
	24	0.062	-0.024	0.148	0.157	0.049	-0.045	0.142	0.306
	25	-0.029	-0.202	0.143	0.739	-0.045	-0.205	0.114	0.577
	26	-0.001	-0.18	0.177	0.989	-	-	-	-
	29	0.05	-0.062	0.163	0.38	0.042	-0.082	0.167	0.505
	30	-0.12	-0.284	0.045	0.155	-0.066	-0.242	0.111	0.464
	31	0.036	-0.104	0.177	0.613	0.08	-0.079	0.239	0.326
	32	-0.048	-0.177	0.081	0.468	0.075	-0.072	0.222	0.317
	68	0.033	-0.092	0.158	0.605	0.026	-0.114	0.166	0.716
HLA-B	7	0.035	-0.03	0.101	0.291	0.02	-0.053	0.093	0.595
	8	-0.027	-0.091	0.038	0.419	-0.021	-0.092	0.05	0.563
	13	-0.092	-0.277	0.093	0.329	-0.088	-0.286	0.111	0.386
	14	-0.075	-0.205	0.055	0.261	-0.002	-0.142	0.139	0.983
	15	-0.07	-0.158	0.019	0.122	-0.08	-0.176	0.016	0.102
	18	0.001	-0.124	0.126	0.992	0.016	-0.12	0.152	0.817
	27	0.064	-0.051	0.179	0.276	0.059	-0.063	0.181	0.341
	35	0.012	-0.088	0.112	0.818	-0.003	-0.109	0.103	0.952
	37	-0.221	-0.441	0	0.05	-0.285	-0.524	-0.046	0.02
	39	-0.081	-0.272	0.11	0.405	0.012	-0.195	0.218	0.912
	40	0.047	-0.044	0.138	0.314	0.024	-0.077	0.124	0.643
	44	0.033	-0.026	0.093	0.275	0.05	-0.016	0.116	0.14
	49	0.117	-0.093	0.327	0.274	0.108	-0.122	0.337	0.357
	51	-0.009	-0.131	0.114	0.89	-0.017	-0.147	0.114	0.803
	55	0.019	-0.165	0.203	0.839	0.005	-0.203	0.213	0.966
	57	0.015	-0.098	0.128	0.796	0.026	-0.1	0.151	0.687
HLA-C	1	-0.025	-0.152	0.103	0.704	-0.047	-0.185	0.091	0.506
	2	0.113	-0.006	0.232	0.062	0.102	-0.03	0.234	0.129
	3	-0.004	-0.071	0.063	0.914	-0.042	-0.116	0.032	0.265
	4	0.005	-0.08	0.091	0.904	0.011	-0.084	0.105	0.825
	5	0.045	-0.024	0.115	0.201	0.072	-0.004	0.147	0.062
	6	-0.068	-0.149	0.013	0.098	-0.079	-0.169	0.011	0.084
	7	-0.008	-0.056	0.04	0.754	-0.013	-0.066	0.04	0.637
	8	-0.065	-0.198	0.069	0.342	-0.004	-0.147	0.14	0.961
	12	0.07	-0.063	0.203	0.303	0.13	-0.019	0.279	0.087
	15	-0.008	-0.183	0.167	0.928	0.009	-0.175	0.192	0.927
	16	0.008	-0.102	0.118	0.891	0.015	-0.105	0.134	0.809
HLA-DPA1	1	-0.008	-0.068	0.052	0.79	-0.032	-0.099	0.034	0.342
	2	0.009	-0.052	0.07	0.774	0.031	-0.035	0.098	0.357
HLA-DPB1	1	-0.018	-0.125	0.089	0.743	0.021	-0.085	0.127	0.701
	2	-0.021	-0.092	0.051	0.575	-0.046	-0.123	0.031	0.244
	3	0.131	0.043	0.22	0.004	0.091	0.001	0.18	0.048
	4	-0.033	-0.081	0.014	0.171	-0.032	-0.085	0.02	0.228
	5	0.055	-0.151	0.261	0.6	0.098	-0.089	0.286	0.303
	6	0.079	-0.143	0.301	0.487	0.173	-0.084	0.43	0.188
	10	0.113	-0.093	0.318	0.282	0.143	-0.064	0.35	0.177
	11	0.007	-0.151	0.165	0.93	0.003	-0.156	0.162	0.97
	13	-0.007	-0.211	0.197	0.945	-0.038	-0.234	0.158	0.705
	14	-	-	-	-	0.144	-0.109	0.397	0.264
	17	-0.139	-0.357	0.079	0.211	-0.118	-0.358	0.121	0.334
HLA-DQA1	1	-0.07	-0.129	-0.012	0.019	-0.068	-0.121	-0.014	0.013
	2	-0.017	-0.093	0.059	0.662	0.022	-0.049	0.093	0.539
	3	0.068	0.011	0.124	0.018	0.05	-0.013	0.112	0.118
	4	-0.135	-0.298	0.027	0.102	-0.169	-0.346	0.009	0.063
	5	0.068	0.014	0.122	0.014	0.059	-0.001	0.118	0.054
HLA-DQB1	2	0.004	-0.053	0.061	0.888	0.008	-0.05	0.066	0.782
	3	0.096	0.047	0.144	0	0.086	0.033	0.139	0.001
	4	-0.123	-0.284	0.038	0.135	-0.161	-0.339	0.017	0.076
	5	-0.156	-0.224	-0.089	5.4×10-6	-0.134	-0.205	-0.062	2.4×10-4
	6	-0.003	-0.066	0.06	0.918	-0.007	-0.068	0.054	0.816
HLA-DRB1	1	-0.212	-0.305	-0.119	8.4×10-6	-0.161	-0.241	-0.081	8.7×10-5
	3	0.027	-0.037	0.092	0.41	0.017	-0.061	0.096	0.664
	4	0.08	0.017	0.142	0.013	0.059	-0.005	0.123	0.072
	7	-0.018	-0.1	0.064	0.668	0.018	-0.053	0.089	0.621
	8	-0.094	-0.25	0.063	0.24	-0.175	-0.348	-0.003	0.047
	9	-0.083	-0.291	0.125	0.433	-0.044	-0.258	0.17	0.687
	11	0.065	-0.039	0.169	0.224	0.086	-0.015	0.186	0.094
	12	0.188	-0.004	0.38	0.055	-0.043	-0.198	0.113	0.591
	13	-0.01	-0.18	0.16	0.907	-0.008	-0.096	0.08	0.862
	14	0.048	-0.221	0.317	0.727	0.077	-0.06	0.213	0.273
	15	0.003	-0.064	0.069	0.931	0.004	-0.069	0.077	0.92
HLA-DRB3	1	0.023	-0.041	0.086	0.489	-	-	-	-
	2	0.052	-0.017	0.121	0.137	-	-	-	-
	3	-0.02	-0.155	0.114	0.766	-	-	-	-
	99	-0.043	-0.092	0.006	0.084	-	-	-	-
HLA-DRB4	1	0.058	0.002	0.114	0.043	-	-	-	-
	99	-0.044	-0.092	0.005	0.075	-	-	-	-
HLA-DRB5	1	0.008	-0.059	0.075	0.821	-	-	-	-
	99	-0.009	-0.075	0.058	0.8	-	-	-	-
(I) Herpes simplex virus 1
Gene	Allele	HLA:IMP*03				SNP2HLA
		Beta	L95	U95	P	Beta	L95	U95	P
HLA-A	1	0.053	-0.111	0.218	0.525	0.043	-0.135	0.221	0.639
	2	0.029	-0.11	0.169	0.681	0.095	-0.056	0.245	0.218
	3	0.027	-0.137	0.191	0.748	-0.019	-0.2	0.162	0.838
	11	0.052	-0.196	0.299	0.683	-0.024	-0.302	0.254	0.867
	23	0.235	-0.371	0.841	0.448	-	-	-	-
	24	-0.145	-0.383	0.093	0.232	-0.206	-0.465	0.054	0.121
	25	-0.469	-1.001	0.063	0.084	-0.146	-0.535	0.244	0.464
	26	0.18	-0.251	0.61	0.413	-	-	-	-
	29	-0.049	-0.338	0.239	0.738	-0.097	-0.422	0.229	0.561
	30	-0.478	-0.929	-0.027	0.038	-0.375	-0.884	0.135	0.151
	31	-0.136	-0.611	0.339	0.575	-0.174	-0.7	0.353	0.518
	32	-0.202	-0.511	0.106	0.199	-0.282	-0.624	0.061	0.108
	68	0.172	-0.169	0.513	0.323	0.268	-0.093	0.629	0.146
HLA-B	7	0.1	-0.071	0.271	0.25	0.151	-0.042	0.343	0.126
	8	0.105	-0.08	0.289	0.267	0.096	-0.107	0.3	0.354
	13	-0.608	-1.023	-0.194	0.004	-0.575	-1.04	-0.109	0.016
	14	0.312	-0.058	0.682	0.099	0.241	-0.159	0.642	0.238
	15	0.132	-0.123	0.387	0.311	0.069	-0.201	0.339	0.617
	18	-0.028	-0.343	0.287	0.862	-0.084	-0.429	0.262	0.636
	27	-0.007	-0.311	0.296	0.962	-0.083	-0.383	0.217	0.588
	35	-0.144	-0.384	0.095	0.239	-0.046	-0.287	0.194	0.706
	38	0.017	-0.505	0.538	0.95	-0.16	-0.787	0.467	0.618
	39	0.264	-0.333	0.861	0.386	-0.076	-0.71	0.557	0.813
	40	-0.031	-0.283	0.222	0.813	0.019	-0.266	0.303	0.899
	44	-0.076	-0.239	0.087	0.362	-0.11	-0.286	0.066	0.222
	51	-0.258	-0.556	0.041	0.091	-0.306	-0.676	0.064	0.106
	55	0.356	-0.098	0.811	0.125	0.322	-0.136	0.779	0.169
	57	-0.191	-0.511	0.129	0.244	-0.101	-0.432	0.23	0.552
HLA-C	1	-0.214	-0.526	0.097	0.178	-0.334	-0.673	0.005	0.054
	2	-0.023	-0.326	0.28	0.881	0.037	-0.29	0.364	0.826
	3	0.132	-0.053	0.318	0.163	0.174	-0.025	0.372	0.087
	4	-0.039	-0.249	0.171	0.716	-0.04	-0.271	0.192	0.737
	5	-0.052	-0.235	0.131	0.577	-0.071	-0.265	0.123	0.472
	6	-0.165	-0.398	0.069	0.167	-0.055	-0.304	0.194	0.666
	7	0.09	-0.046	0.226	0.197	0.105	-0.043	0.254	0.165
	8	0.369	-0.004	0.743	0.053	0.265	-0.134	0.664	0.194
	12	0.031	-0.317	0.378	0.863	-0.028	-0.417	0.362	0.89
	15	-0.368	-0.777	0.041	0.078	-0.515	-0.995	-0.035	0.036
	16	-0.187	-0.483	0.109	0.217	-0.198	-0.517	0.121	0.225
HLA-DPA1	1	0.057	-0.107	0.22	0.495	0.059	-0.122	0.24	0.521
	2	-0.058	-0.225	0.11	0.502	-0.062	-0.242	0.119	0.505
HLA-DPB1	1	-0.037	-0.33	0.257	0.806	-0.044	-0.331	0.242	0.761
	2	-0.14	-0.333	0.053	0.156	-0.286	-0.493	-0.08	0.007
	3	0.02	-0.214	0.253	0.87	0.202	-0.025	0.428	0.082
	4	0.074	-0.054	0.202	0.26	0.099	-0.041	0.239	0.165
	5	-0.426	-0.951	0.099	0.112	-0.33	-0.826	0.167	0.194
	6	-0.202	-0.712	0.308	0.437	0.247	-0.458	0.952	0.493
	10	0.019	-0.516	0.553	0.946	-0.035	-0.581	0.512	0.901
	11	-0.1	-0.536	0.335	0.652	-0.076	-0.506	0.354	0.728
	13	-0.167	-0.806	0.473	0.61	-0.299	-0.867	0.27	0.304
	14	0.188	-0.477	0.852	0.58	0.431	-0.167	1.028	0.159
	17	-0.086	-0.711	0.539	0.787	-0.001	-0.631	0.628	0.997
HLA-DQA1	1	0.033	-0.126	0.192	0.683	-0.008	-0.145	0.129	0.909
	2	-0.21	-0.423	0.003	0.054	-0.169	-0.368	0.031	0.098
	3	0.08	-0.07	0.231	0.297	0.073	-0.095	0.24	0.396
	4	-0.114	-0.544	0.316	0.604	0.013	-0.437	0.464	0.954
	5	0.037	-0.108	0.181	0.62	0.046	-0.108	0.201	0.557
HLA-DQB1	2	0.079	-0.079	0.237	0.325	0.019	-0.138	0.176	0.815
	3	-0.045	-0.179	0.089	0.514	-0.013	-0.157	0.132	0.864
	4	-0.108	-0.528	0.313	0.616	0.032	-0.419	0.482	0.891
	5	0.017	-0.156	0.191	0.847	-0.041	-0.225	0.144	0.668
	6	0.014	-0.159	0.186	0.878	0.023	-0.135	0.181	0.777
HLA-DRB1	1	0.097	-0.141	0.336	0.426	-0.025	-0.228	0.178	0.809
	3	0.171	-0.007	0.35	0.06	0.162	-0.041	0.365	0.119
	4	0.048	-0.12	0.216	0.574	0.06	-0.112	0.233	0.495
	7	-0.222	-0.453	0.01	0.061	-0.167	-0.366	0.031	0.099
	8	-0.04	-0.439	0.36	0.846	0.01	-0.424	0.443	0.966
	9	0.167	-0.325	0.659	0.506	0.174	-0.428	0.776	0.572
	11	-0.215	-0.513	0.084	0.16	-0.153	-0.437	0.131	0.292
	12	-0.062	-0.612	0.488	0.825	0.156	-0.276	0.587	0.48
	13	-0.086	-0.543	0.371	0.712	-0.021	-0.242	0.201	0.855
	14	-0.035	-0.725	0.654	0.92	-0.11	-0.5	0.281	0.582
	15	0.034	-0.154	0.222	0.72	0.023	-0.178	0.223	0.823
HLA-DRB3	1	0.089	-0.085	0.263	0.315	-	-	-	-
	2	-0.087	-0.281	0.107	0.379	-	-	-	-
	3	-0.01	-0.376	0.355	0.955	-	-	-	-
	99	-0.007	-0.137	0.123	0.915	-	-	-	-
HLA-DRB4	1	-0.047	-0.196	0.101	0.534	-	-	-	-
	99	0.032	-0.097	0.161	0.63	-	-	-	-
HLA-DRB5	1	0.008	-0.183	0.199	0.933	-	-	-	-
	99	-0.008	-0.197	0.18	0.932	-	-	-	-
(J) Measles
Gene	Allele	HLA:IMP*03				SNP2HLA
		Beta	L95	U95	P	Beta	L95	U95	P
HLA-A	1	0.026	-0.131	0.183	0.745	0.073	-0.098	0.244	0.402
	2	0.043	-0.09	0.176	0.526	0.029	-0.116	0.173	0.696
	3	0.039	-0.118	0.196	0.626	-0.022	-0.196	0.151	0.801
	11	-0.037	-0.273	0.199	0.758	-0.102	-0.368	0.164	0.453
	23	0.224	-0.354	0.802	0.448	-	-	-	-
	24	0.183	-0.044	0.41	0.114	0.212	-0.037	0.461	0.096
	25	-0.374	-0.882	0.134	0.15	-0.303	-0.676	0.07	0.112
	26	-0.241	-0.652	0.169	0.25	-	-	-	-
	29	-0.214	-0.489	0.061	0.127	-0.122	-0.435	0.19	0.443
	30	0.108	-0.324	0.54	0.626	0.142	-0.349	0.632	0.572
	31	0.13	-0.323	0.583	0.575	0.254	-0.251	0.758	0.325
	32	0.064	-0.231	0.359	0.671	0.091	-0.238	0.42	0.588
	68	-0.273	-0.598	0.052	0.101	-0.284	-0.63	0.062	0.109
HLA-B	7	0.068	-0.095	0.231	0.415	0.036	-0.149	0.221	0.705
	8	-0.043	-0.219	0.134	0.636	-0.01	-0.206	0.186	0.921
	13	-0.062	-0.461	0.337	0.762	-0.055	-0.505	0.394	0.809
	14	0.012	-0.342	0.366	0.946	0.025	-0.36	0.409	0.9
	15	-0.236	-0.479	0.006	0.057	-0.234	-0.492	0.025	0.077
	18	-0.182	-0.482	0.118	0.236	-0.323	-0.653	0.008	0.057
	27	-0.034	-0.324	0.255	0.816	-0.067	-0.355	0.222	0.651
	35	0.154	-0.074	0.383	0.186	0.056	-0.175	0.286	0.635
	38	-0.281	-0.778	0.216	0.268	-0.356	-0.957	0.246	0.247
	39	-0.678	-1.245	-0.11	0.02	-0.829	-1.432	-0.227	0.007
	40	-0.227	-0.467	0.014	0.065	-0.273	-0.544	-0.001	0.05
	44	0.054	-0.102	0.21	0.497	0.137	-0.032	0.306	0.114
	51	0.235	-0.05	0.519	0.107	0.265	-0.09	0.62	0.144
	55	0.386	-0.048	0.819	0.082	0.471	0.034	0.908	0.035
	57	0.244	-0.061	0.549	0.118	0.264	-0.053	0.581	0.103
HLA-C	1	0.26	-0.037	0.558	0.087	0.263	-0.063	0.588	0.114
	2	-0.125	-0.414	0.164	0.397	-0.166	-0.479	0.147	0.3
	3	-0.148	-0.325	0.029	0.103	-0.211	-0.401	-0.02	0.031
	4	0.121	-0.08	0.321	0.238	0.041	-0.18	0.263	0.715
	5	0.055	-0.12	0.229	0.539	0.197	0.012	0.382	0.038
	6	0.074	-0.149	0.298	0.515	0.144	-0.094	0.383	0.236
	7	-0.025	-0.155	0.105	0.704	-0.036	-0.179	0.107	0.621
	8	-0.006	-0.364	0.353	0.975	0.024	-0.36	0.407	0.904
	12	-0.234	-0.565	0.097	0.166	-0.302	-0.674	0.071	0.113
	15	0.131	-0.26	0.523	0.512	0.176	-0.286	0.638	0.456
	16	-0.026	-0.309	0.257	0.857	0.015	-0.293	0.322	0.926
HLA-DPA1	1	0.061	-0.095	0.217	0.446	0.035	-0.138	0.208	0.693
	2	-0.08	-0.24	0.08	0.329	-0.049	-0.222	0.124	0.579
HLA-DPB1	1	-0.214	-0.494	0.065	0.134	-0.194	-0.468	0.081	0.167
	2	-0.071	-0.256	0.114	0.452	0.041	-0.159	0.241	0.691
	3	0.199	-0.023	0.422	0.08	0.084	-0.134	0.302	0.449
	4	0.035	-0.088	0.157	0.581	-0.034	-0.169	0.1	0.619
	5	0.19	-0.312	0.692	0.458	0.201	-0.276	0.678	0.41
	6	-0.076	-0.563	0.411	0.76	0.508	-0.167	1.183	0.141
	10	0.103	-0.407	0.613	0.693	0.235	-0.289	0.758	0.38
	11	-0.302	-0.718	0.113	0.154	-0.223	-0.635	0.189	0.29
	13	-0.394	-1.004	0.215	0.206	-0.374	-0.919	0.171	0.18
	14	-0.17	-0.804	0.465	0.6	-0.103	-0.678	0.472	0.725
	16	-	-	-	-	-0.475	-1.11	0.159	0.143
	17	0.333	-0.264	0.929	0.275	0.404	-0.199	1.006	0.19
HLA-DQA1	1	0.151	0	0.302	0.051	0.043	-0.089	0.174	0.525
	2	0.077	-0.127	0.281	0.461	0.078	-0.114	0.269	0.429
	3	-0.005	-0.149	0.139	0.943	0.037	-0.123	0.198	0.649
	4	0.062	-0.349	0.473	0.767	0.11	-0.322	0.542	0.617
	5	-0.16	-0.297	-0.023	0.023	-0.124	-0.272	0.024	0.102
HLA-DQB1	2	-0.1	-0.251	0.051	0.195	-0.065	-0.215	0.085	0.397
	3	-0.018	-0.145	0.11	0.789	0.013	-0.126	0.152	0.856
	4	-0.004	-0.406	0.397	0.984	0.157	-0.275	0.589	0.477
	5	0.011	-0.154	0.177	0.894	-0.041	-0.218	0.136	0.653
	6	0.189	0.025	0.353	0.024	0.069	-0.082	0.221	0.371
HLA-DRB1	1	0.131	-0.096	0.359	0.259	0.006	-0.189	0.201	0.951
	3	-0.138	-0.308	0.033	0.114	-0.233	-0.427	-0.038	0.019
	4	-0.009	-0.169	0.152	0.915	-0.006	-0.172	0.16	0.944
	7	0.086	-0.135	0.308	0.446	0.077	-0.114	0.268	0.431
	8	-0.004	-0.385	0.378	0.986	0.089	-0.327	0.505	0.676
	9	0.363	-0.106	0.832	0.13	0.531	-0.045	1.106	0.071
	11	-0.253	-0.538	0.031	0.082	-0.136	-0.409	0.137	0.329
	12	-0.019	-0.543	0.506	0.945	0.176	-0.238	0.589	0.406
	13	-0.152	-0.588	0.284	0.495	-0.146	-0.359	0.066	0.177
	14	-0.566	-1.222	0.091	0.092	0.023	-0.352	0.398	0.904
	15	0.288	0.11	0.465	0.002	0.236	0.045	0.427	0.016
HLA-DRB3	1	-0.109	-0.275	0.057	0.198	-	-	-	-
	2	-0.235	-0.419	-0.051	0.013	-	-	-	-
	3	-0.205	-0.553	0.143	0.249	-	-	-	-
	99	0.204	0.082	0.327	0.001	-	-	-	-
HLA-DRB4	1	0.011	-0.131	0.153	0.88	-	-	-	-
	99	-0.029	-0.152	0.095	0.648	-	-	-	-
HLA-DRB5	1	0.29	0.109	0.471	0.002	-	-	-	-
	99	-0.292	-0.47	-0.114	0.001	-	-	-	-
(K) Saccharomyces cerevisiae
Gene	Allele	HLA:IMP*03				SNP2HLA
		Beta	L95	U95	P	Beta	L95	U95	P
HLA-A	1	-0.018	-0.251	0.214	0.877	-0.027	-0.304	0.249	0.846
	2	-0.079	-0.269	0.112	0.418	-0.117	-0.32	0.087	0.262
	3	0.297	0.027	0.566	0.032	0.422	0.111	0.733	0.008
	11	0.031	-0.383	0.445	0.883	0.14	-0.311	0.591	0.544
	23	-0.097	-0.876	0.682	0.807	-0.099	-0.899	0.701	0.808
	24	-0.004	-0.353	0.346	0.984	0.012	-0.356	0.381	0.948
	25	0.04	-0.494	0.573	0.885	0.518	-0.013	1.048	0.057
	26	0.891	0.171	1.611	0.016	-	-	-	-
	29	0.166	-0.237	0.569	0.419	-0.004	-0.443	0.435	0.986
	30	-0.075	-0.672	0.522	0.806	-0.232	-0.856	0.392	0.467
	31	-0.289	-0.739	0.161	0.21	-0.387	-0.892	0.118	0.135
	32	-0.041	-0.512	0.429	0.864	0.02	-0.482	0.522	0.939
	33	-0.708	-1.556	0.141	0.103	-0.608	-1.45	0.235	0.159
	68	-0.251	-0.859	0.357	0.419	-0.235	-0.869	0.398	0.468
HLA-B	7	0.036	-0.21	0.283	0.772	-0.019	-0.296	0.258	0.893
	8	0.003	-0.217	0.224	0.976	-0.023	-0.274	0.229	0.861
	13	0.366	-0.216	0.947	0.219	0.543	-0.06	1.146	0.079
	14	0.06	-0.528	0.648	0.841	0.105	-0.476	0.687	0.723
	15	-0.002	-0.303	0.298	0.988	0.029	-0.325	0.384	0.871
	18	0.107	-0.377	0.591	0.666	0.044	-0.523	0.61	0.88
	27	0.412	-0.026	0.849	0.067	0.42	-0.013	0.852	0.058
	35	0.067	-0.298	0.431	0.72	0.129	-0.253	0.511	0.509
	39	-0.462	-1.19	0.266	0.215	-0.139	-0.881	0.603	0.714
	40	0.041	-0.308	0.39	0.819	0.005	-0.357	0.367	0.978
	44	0.013	-0.21	0.235	0.911	0.013	-0.231	0.258	0.915
	49	0.325	-0.456	1.105	0.416	0.319	-0.463	1.1	0.425
	50	-0.073	-0.806	0.66	0.845	-0.19	-0.984	0.604	0.639
	51	-0.805	-1.462	-0.148	0.017	-0.846	-1.506	-0.185	0.013
	55	-0.084	-0.818	0.651	0.824	0.176	-0.605	0.956	0.66
	57	-0.323	-0.702	0.057	0.097	-0.472	-0.891	-0.053	0.028
HLA-C	1	0.212	-0.239	0.663	0.358	0.247	-0.216	0.709	0.298
	2	0.268	-0.133	0.668	0.191	0.272	-0.172	0.715	0.232
	3	-0.037	-0.297	0.223	0.78	0.006	-0.279	0.291	0.967
	4	0.048	-0.265	0.36	0.764	0.074	-0.275	0.423	0.678
	5	-0.004	-0.256	0.248	0.975	-0.02	-0.296	0.257	0.889
	6	-0.052	-0.344	0.24	0.727	-0.072	-0.394	0.25	0.662
	7	0.019	-0.154	0.192	0.828	-0.002	-0.191	0.187	0.984
	8	0.04	-0.539	0.619	0.893	0.104	-0.477	0.686	0.726
	12	-0.462	-0.947	0.023	0.063	-0.566	-1.089	-0.042	0.035
	15	-0.879	-1.648	-0.11	0.026	-0.805	-1.536	-0.074	0.032
	16	0.23	-0.183	0.643	0.275	0.212	-0.254	0.679	0.374
HLA-DPA1	1	0.136	-0.073	0.345	0.205	0.162	-0.073	0.397	0.177
	2	-0.145	-0.359	0.069	0.185	-0.162	-0.397	0.073	0.177
HLA-DPB1	1	-0.062	-0.434	0.311	0.746	-0.099	-0.472	0.275	0.606
	2	-0.087	-0.337	0.164	0.499	-0.186	-0.454	0.082	0.176
	3	0.045	-0.331	0.42	0.816	0.116	-0.285	0.518	0.571
	4	0.176	-0.008	0.36	0.062	0.237	0.028	0.445	0.027
	5	-0.959	-1.693	-0.225	0.011	-0.842	-1.464	-0.22	0.009
	6	0.51	-0.306	1.326	0.222	-0.115	-0.961	0.731	0.79
	10	-	-	-	-	-0.34	-1.259	0.579	0.469
	11	0.004	-0.529	0.537	0.988	0.209	-0.328	0.745	0.446
	14	0.101	-0.684	0.886	0.802	0.105	-0.755	0.965	0.812
	15	-	-	-	-	-1.062	-1.891	-0.232	0.013
	16	0.538	-0.36	1.436	0.241	0.563	-0.219	1.344	0.16
	17	-0.556	-1.213	0.102	0.099	-0.371	-1.06	0.318	0.293
HLA-DQA1	1	-0.149	-0.37	0.073	0.191	-0.186	-0.376	0.005	0.058
	2	-0.129	-0.424	0.166	0.392	-0.084	-0.362	0.195	0.557
	3	-0.041	-0.253	0.172	0.708	0.036	-0.212	0.284	0.777
	5	0.238	0.044	0.432	0.017	0.246	0.031	0.461	0.026
HLA-DQB1	2	0.01	-0.198	0.219	0.924	-0.018	-0.231	0.194	0.867
	3	0.139	-0.039	0.317	0.128	0.205	0.011	0.398	0.039
	5	-0.201	-0.439	0.038	0.101	-0.239	-0.482	0.005	0.056
	6	-0.059	-0.301	0.184	0.634	-0.056	-0.285	0.173	0.633
HLA-DRB1	1	-0.24	-0.588	0.108	0.178	-0.217	-0.521	0.087	0.164
	3	0.079	-0.155	0.314	0.508	-0.02	-0.303	0.262	0.889
	4	0.033	-0.211	0.276	0.793	0.019	-0.232	0.27	0.881
	7	-0.124	-0.443	0.195	0.449	-0.091	-0.368	0.187	0.523
	8	0.36	-0.499	1.218	0.413	-	-	-	-
	9	-0.214	-0.987	0.559	0.588	0.307	-0.603	1.217	0.509
	11	0.641	0.289	0.993	4.2×10-4	0.669	0.325	1.014	1.8×10-4
	12	-0.199	-0.934	0.535	0.596	-0.072	-0.611	0.467	0.794
	13	-0.095	-0.803	0.613	0.793	0.097	-0.246	0.441	0.579
	14	-0.553	-1.374	0.268	0.188	-0.191	-0.579	0.198	0.338
	15	-0.095	-0.359	0.169	0.481	-0.124	-0.406	0.158	0.39
HLA-DRB3	1	0.036	-0.196	0.269	0.761	-	-	-	-
	2	0.355	0.115	0.594	0.004	-	-	-	-
	3	0.037	-0.496	0.571	0.891	-	-	-	-
	99	-0.189	-0.37	-0.008	0.041	-	-	-	-
HLA-DRB4	1	-0.05	-0.267	0.167	0.654	-	-	-	-
	99	0.09	-0.093	0.272	0.335	-	-	-	-
HLA-DRB5	1	-0.073	-0.338	0.192	0.59	-	-	-	-
	99	0.078	-0.184	0.339	0.561	-	-	-	-
(L) SAG1 protein domain
Gene	Allele	HLA:IMP*03				SNP2HLA
		Beta	L95	U95	P	Beta	L95	U95	P
HLA-A	1	0.101	-0.012	0.215	0.081	0.071	-0.053	0.195	0.261
	2	-0.008	-0.106	0.091	0.882	-0.033	-0.142	0.075	0.549
	3	0.038	-0.096	0.172	0.578	0.06	-0.086	0.205	0.422
	11	0.02	-0.171	0.211	0.839	-0.041	-0.253	0.172	0.708
	23	0.007	-0.308	0.321	0.968	0.145	-0.23	0.52	0.448
	24	-0.048	-0.21	0.115	0.565	-0.039	-0.215	0.136	0.662
	25	-0.103	-0.447	0.24	0.556	-0.017	-0.322	0.288	0.914
	26	0.399	0.056	0.742	0.023	-	-	-	-
	29	-0.076	-0.302	0.15	0.51	0.011	-0.23	0.253	0.927
	30	-0.003	-0.341	0.334	0.985	0.038	-0.316	0.392	0.832
	31	0.029	-0.266	0.324	0.848	-0.076	-0.404	0.253	0.652
	32	-0.103	-0.363	0.157	0.437	0.07	-0.213	0.353	0.629
	68	-0.391	-0.634	-0.148	0.002	-0.317	-0.58	-0.055	0.018
HLA-B	7	0.033	-0.097	0.162	0.622	0.077	-0.065	0.219	0.288
	8	0.074	-0.056	0.204	0.266	0.02	-0.124	0.164	0.785
	13	-0.311	-0.701	0.08	0.119	-0.391	-0.833	0.051	0.083
	14	-0.216	-0.462	0.03	0.086	-0.148	-0.418	0.123	0.285
	15	0.122	-0.049	0.292	0.161	0.136	-0.047	0.318	0.146
	18	-0.024	-0.265	0.217	0.846	-0.071	-0.322	0.181	0.582
	27	-0.044	-0.272	0.184	0.705	-0.08	-0.328	0.169	0.53
	35	-0.012	-0.223	0.199	0.91	-0.028	-0.253	0.197	0.807
	37	0.3	-0.127	0.727	0.169	0.256	-0.167	0.68	0.236
	39	-0.294	-0.719	0.131	0.176	0.014	-0.502	0.53	0.957
	40	0.1	-0.088	0.289	0.298	0.017	-0.196	0.229	0.877
	44	-0.003	-0.126	0.121	0.966	0.037	-0.097	0.171	0.588
	49	-0.014	-0.435	0.406	0.947	-0.155	-0.609	0.3	0.506
	51	-0.025	-0.254	0.204	0.829	-0.059	-0.299	0.182	0.633
	55	0.1	-0.213	0.414	0.531	-0.064	-0.417	0.29	0.724
	57	-0.294	-0.52	-0.068	0.011	-0.24	-0.482	0.003	0.053
HLA-C	1	-0.091	-0.328	0.146	0.452	-0.116	-0.37	0.138	0.372
	2	0.035	-0.201	0.271	0.772	-0.034	-0.309	0.24	0.807
	3	0.141	0.008	0.275	0.038	0.058	-0.09	0.207	0.442
	4	-0.067	-0.241	0.107	0.451	0.009	-0.183	0.202	0.924
	5	-0.06	-0.199	0.079	0.399	-0.065	-0.214	0.084	0.394
	6	-0.158	-0.319	0.004	0.056	-0.15	-0.328	0.028	0.099
	7	0.084	-0.014	0.183	0.095	0.09	-0.018	0.198	0.104
	8	-0.208	-0.464	0.048	0.111	-0.151	-0.43	0.128	0.288
	12	0.154	-0.109	0.417	0.251	0.274	-0.02	0.569	0.068
	14	0.018	-0.43	0.467	0.937	-	-	-	-
	15	-0.234	-0.566	0.098	0.168	-0.225	-0.563	0.113	0.193
	16	0.014	-0.219	0.247	0.905	0.07	-0.17	0.31	0.567
HLA-DPA1	1	0.02	-0.101	0.14	0.75	-0.009	-0.143	0.125	0.897
	2	-0.02	-0.143	0.103	0.747	0.007	-0.127	0.141	0.916
HLA-DPB1	1	0.044	-0.183	0.271	0.704	0.055	-0.163	0.273	0.623
	2	-0.038	-0.177	0.101	0.596	-0.008	-0.156	0.141	0.921
	3	0.108	-0.067	0.283	0.228	0.067	-0.109	0.244	0.455
	4	-0.012	-0.104	0.08	0.801	-0.023	-0.125	0.078	0.652
	5	0.28	-0.152	0.711	0.204	0.341	-0.034	0.717	0.075
	6	0.12	-0.267	0.508	0.544	0.068	-0.409	0.546	0.78
	10	0.3	-0.094	0.693	0.136	0.243	-0.169	0.655	0.248
	11	-0.314	-0.623	-0.005	0.047	-0.293	-0.596	0.01	0.058
	13	-0.098	-0.495	0.299	0.63	-0.097	-0.461	0.267	0.602
	14	-	-	-	-	-0.396	-0.897	0.106	0.123
	17	-0.098	-0.531	0.334	0.656	0.104	-0.376	0.584	0.672
HLA-DQA1	1	0.016	-0.1	0.133	0.782	0.042	-0.062	0.145	0.43
	2	-0.187	-0.341	-0.033	0.018	-0.112	-0.255	0.03	0.123
	3	-0.029	-0.138	0.081	0.607	-0.061	-0.182	0.06	0.326
	4	-0.04	-0.358	0.278	0.805	-0.038	-0.377	0.302	0.828
	5	0.133	0.026	0.241	0.015	0.088	-0.03	0.207	0.144
HLA-DQB1	2	0.032	-0.08	0.143	0.581	-0.016	-0.131	0.098	0.779
	3	-0.012	-0.105	0.081	0.798	-0.027	-0.131	0.076	0.604
	4	-0.041	-0.359	0.277	0.803	-0.022	-0.369	0.326	0.903
	5	-0.057	-0.194	0.08	0.413	-0.041	-0.185	0.102	0.575
	6	0.054	-0.07	0.178	0.395	0.085	-0.034	0.204	0.162
HLA-DRB1	1	-0.163	-0.35	0.024	0.087	-0.076	-0.232	0.079	0.336
	3	0.103	-0.022	0.229	0.107	0.064	-0.088	0.215	0.41
	4	-0.047	-0.168	0.074	0.447	-0.064	-0.189	0.062	0.32
	7	-0.191	-0.358	-0.024	0.026	-0.113	-0.255	0.029	0.119
	8	-0.014	-0.325	0.296	0.929	-0.033	-0.368	0.302	0.848
	9	0.006	-0.37	0.381	0.977	-0.046	-0.427	0.336	0.815
	11	0.217	-0.002	0.435	0.052	0.21	-0.004	0.425	0.055
	12	0.042	-0.328	0.412	0.825	-0.166	-0.471	0.139	0.286
	13	-0.202	-0.51	0.106	0.2	0.054	-0.113	0.22	0.528
	14	0.442	-0.176	1.059	0.161	0.094	-0.184	0.373	0.508
	15	0.087	-0.046	0.219	0.2	0.088	-0.057	0.232	0.234
HLA-DRB3	1	0.02	-0.103	0.142	0.754	-	-	-	-
	2	0.211	0.071	0.35	0.003	-	-	-	-
	3	-0.133	-0.402	0.136	0.332	-	-	-	-
	99	-0.097	-0.191	-0.002	0.045	-	-	-	-
HLA-DRB4	1	-0.113	-0.223	-0.003	0.043	-	-	-	-
	99	0.109	0.013	0.204	0.026	-	-	-	-
HLA-DRB5	1	0.074	-0.06	0.207	0.28	-	-	-	-
	99	-0.08	-0.212	0.053	0.24	-	-	-	-
(M) Toxoplasma gondii
Gene	Allele	HLA:IMP*03				SNP2HLA
		Beta	L95	U95	P	Beta	L95	U95	P
HLA-A	1	-0.062	-0.118	-0.006	0.029	-0.082	-0.143	-0.02	0.009
	2	0.006	-0.042	0.053	0.818	0.026	-0.026	0.079	0.328
	3	0.043	-0.02	0.107	0.178	0.019	-0.051	0.089	0.597
	11	0.059	-0.034	0.152	0.213	0.038	-0.068	0.143	0.483
	23	-0.109	-0.281	0.064	0.217	-0.108	-0.309	0.092	0.289
	24	-0.009	-0.092	0.073	0.828	-0.009	-0.098	0.081	0.851
	25	0.193	0.021	0.365	0.028	0.041	-0.111	0.193	0.598
	26	-0.023	-0.191	0.146	0.794	-	-	-	-
	29	0.168	0.06	0.276	0.002	0.151	0.032	0.271	0.013
	30	-0.099	-0.258	0.061	0.225	-0.12	-0.292	0.052	0.172
	31	-0.069	-0.209	0.072	0.337	-0.101	-0.26	0.058	0.215
	32	-0.013	-0.135	0.109	0.836	0.068	-0.072	0.207	0.341
	68	-0.132	-0.25	-0.013	0.029	-0.028	-0.16	0.104	0.678
HLA-B	7	0.033	-0.03	0.096	0.303	0.027	-0.043	0.097	0.448
	8	-0.03	-0.093	0.032	0.343	-0.058	-0.127	0.012	0.102
	13	-0.198	-0.373	-0.022	0.028	-0.151	-0.342	0.04	0.122
	14	-0.053	-0.178	0.072	0.405	-0.021	-0.155	0.114	0.765
	15	0.046	-0.04	0.133	0.295	0.04	-0.053	0.132	0.405
	18	-0.038	-0.157	0.081	0.534	-0.055	-0.184	0.074	0.404
	27	-0.073	-0.183	0.037	0.196	-0.056	-0.172	0.061	0.349
	35	0.103	0.008	0.197	0.034	0.086	-0.014	0.185	0.09
	37	-0.208	-0.424	0.007	0.058	-0.219	-0.452	0.014	0.066
	39	-0.074	-0.261	0.113	0.437	-0.112	-0.315	0.09	0.276
	40	0.013	-0.074	0.101	0.766	0.056	-0.041	0.154	0.258
	44	0.047	-0.011	0.104	0.112	0.064	0	0.127	0.049
	49	-0.178	-0.385	0.029	0.092	-0.162	-0.388	0.063	0.158
	51	0.048	-0.067	0.162	0.413	0.035	-0.089	0.159	0.584
	55	0.116	-0.059	0.29	0.194	0.133	-0.06	0.327	0.177
	57	-0.039	-0.15	0.072	0.49	-0.017	-0.139	0.104	0.779
HLA-C	1	-0.041	-0.163	0.08	0.507	-0.021	-0.153	0.112	0.762
	2	-0.025	-0.14	0.089	0.667	-0.013	-0.14	0.113	0.838
	3	0.054	-0.011	0.118	0.102	0.045	-0.026	0.116	0.211
	4	0.064	-0.017	0.145	0.123	0.084	-0.006	0.173	0.068
	5	-0.016	-0.083	0.051	0.637	-0.003	-0.075	0.069	0.937
	6	-0.103	-0.181	-0.024	0.011	-0.101	-0.188	-0.014	0.023
	7	-0.013	-0.059	0.034	0.598	-0.025	-0.077	0.026	0.338
	8	-0.055	-0.182	0.073	0.402	-0.027	-0.165	0.111	0.703
	12	-0.07	-0.197	0.057	0.282	-0.135	-0.278	0.008	0.064
	15	0.064	-0.1	0.227	0.444	0.025	-0.15	0.2	0.78
	16	0.138	0.032	0.244	0.011	0.145	0.03	0.259	0.013
HLA-DPA1	1	-0.011	-0.069	0.048	0.722	-0.013	-0.077	0.052	0.698
	2	0.011	-0.048	0.07	0.722	0.012	-0.052	0.077	0.708
HLA-DPB1	1	0.019	-0.084	0.123	0.713	0.016	-0.087	0.118	0.764
	2	-0.017	-0.086	0.053	0.64	-0.049	-0.123	0.025	0.196
	3	-0.049	-0.134	0.035	0.254	-0.031	-0.116	0.053	0.472
	4	0.024	-0.022	0.07	0.303	0.024	-0.026	0.074	0.349
	5	-0.027	-0.224	0.17	0.785	-0.009	-0.191	0.172	0.919
	6	0.034	-0.175	0.242	0.753	0.045	-0.205	0.295	0.726
	10	0.071	-0.124	0.265	0.477	0.045	-0.152	0.241	0.655
	11	0.056	-0.098	0.21	0.476	0.058	-0.096	0.211	0.463
	13	-0.052	-0.247	0.143	0.601	-0.082	-0.268	0.104	0.387
	14	-	-	-	-	0.036	-0.205	0.276	0.772
	17	0.073	-0.142	0.289	0.504	0.176	-0.059	0.411	0.143
HLA-DQA1	1	0.038	-0.018	0.094	0.188	0.003	-0.048	0.054	0.917
	2	-0.048	-0.122	0.025	0.196	-0.001	-0.069	0.068	0.981
	3	0.017	-0.037	0.071	0.542	0.026	-0.034	0.085	0.395
	4	0.062	-0.091	0.214	0.428	0.095	-0.071	0.26	0.264
	5	-0.022	-0.074	0.03	0.41	-0.038	-0.095	0.02	0.199
HLA-DQB1	2	-0.023	-0.078	0.032	0.417	-0.027	-0.083	0.029	0.341
	3	-0.008	-0.055	0.039	0.733	0.009	-0.042	0.06	0.728
	4	0.074	-0.077	0.225	0.337	0.094	-0.072	0.26	0.265
	5	-0.02	-0.085	0.045	0.542	-0.011	-0.08	0.057	0.75
	6	0.047	-0.014	0.107	0.132	0.012	-0.047	0.07	0.695
HLA-DRB1	1	-0.008	-0.097	0.081	0.857	0.018	-0.059	0.094	0.649
	3	-0.017	-0.08	0.046	0.597	-0.053	-0.128	0.022	0.168
	4	0.024	-0.036	0.084	0.44	0.03	-0.032	0.091	0.345
	7	-0.055	-0.135	0.025	0.175	-0.003	-0.072	0.065	0.921
	8	0.057	-0.09	0.204	0.447	0.08	-0.081	0.241	0.332
	9	0.005	-0.192	0.201	0.963	0.029	-0.177	0.234	0.784
	11	-0.055	-0.156	0.047	0.292	-0.011	-0.109	0.086	0.822
	12	0.091	-0.096	0.277	0.341	0.03	-0.121	0.181	0.697
	13	-0.157	-0.32	0.005	0.058	-0.047	-0.131	0.037	0.27
	14	-0.162	-0.423	0.1	0.227	-0.132	-0.268	0.004	0.058
	15	0.071	0.007	0.135	0.03	0.045	-0.025	0.115	0.21
HLA-DRB3	1	-0.021	-0.083	0.04	0.502	-	-	-	-
	2	-0.038	-0.106	0.029	0.263	-	-	-	-
	3	-0.028	-0.157	0.101	0.673	-	-	-	-
	99	0.034	-0.013	0.081	0.155	-	-	-	-
HLA-DRB4	1	0.002	-0.052	0.055	0.955	-	-	-	-
	99	0.007	-0.04	0.053	0.782	-	-	-	-
HLA-DRB5	1	0.08	0.015	0.144	0.016	-	-	-	-
	99	-0.077	-0.141	-0.013	0.018	-	-	-	-
(N) Theiler’s virus
Gene	Allele	HLA:IMP*03				SNP2HLA
		Beta	L95	U95	P	Beta	L95	U95	P
HLA-A	1	0.025	-0.139	0.189	0.766	-0.007	-0.186	0.172	0.935
	2	-0.004	-0.143	0.136	0.958	0.06	-0.091	0.212	0.436
	3	0.129	-0.035	0.292	0.123	0.118	-0.064	0.3	0.204
	11	0.042	-0.205	0.289	0.739	0.063	-0.217	0.342	0.661
	23	-0.222	-0.826	0.383	0.473	-	-	-	-
	24	-0.011	-0.249	0.226	0.926	-0.077	-0.339	0.184	0.564
	25	-0.483	-1.014	0.047	0.075	-0.431	-0.821	-0.042	0.031
	26	-0.263	-0.692	0.166	0.23	-	-	-	-
	29	-0.121	-0.408	0.167	0.412	-0.198	-0.525	0.129	0.236
	30	-0.346	-0.797	0.104	0.133	-0.232	-0.745	0.281	0.376
	31	0.21	-0.264	0.683	0.386	0.406	-0.122	0.933	0.133
	32	0.106	-0.202	0.414	0.499	0.017	-0.328	0.362	0.923
	68	-0.129	-0.469	0.212	0.459	-0.124	-0.487	0.239	0.504
HLA-B	7	0.069	-0.102	0.239	0.43	0.098	-0.095	0.292	0.32
	8	0.168	-0.015	0.352	0.073	0.101	-0.104	0.305	0.336
	13	-0.065	-0.481	0.352	0.762	0.167	-0.304	0.637	0.489
	14	0.206	-0.164	0.575	0.276	0.059	-0.344	0.462	0.774
	15	-0.082	-0.336	0.173	0.53	-0.182	-0.454	0.089	0.189
	18	-0.021	-0.336	0.293	0.894	-0.117	-0.465	0.23	0.509
	27	0.252	-0.05	0.554	0.102	0.336	0.036	0.636	0.029
	35	-0.084	-0.323	0.156	0.494	-0.109	-0.35	0.133	0.378
	38	-0.012	-0.532	0.508	0.965	-0.138	-0.769	0.493	0.668
	39	-0.18	-0.776	0.416	0.555	-0.609	-1.243	0.025	0.06
	40	-0.16	-0.411	0.092	0.215	-0.196	-0.481	0.088	0.177
	44	-0.087	-0.25	0.076	0.298	-0.11	-0.287	0.067	0.224
	51	-0.441	-0.736	-0.145	0.004	-0.194	-0.566	0.179	0.309
	55	0.174	-0.28	0.628	0.452	0.284	-0.176	0.744	0.227
	57	0.127	-0.193	0.446	0.437	0.199	-0.134	0.531	0.242
HLA-C	1	-0.071	-0.382	0.241	0.657	0.121	-0.221	0.463	0.489
	2	-0.145	-0.447	0.157	0.348	-0.106	-0.434	0.222	0.528
	3	-0.049	-0.234	0.137	0.607	-0.108	-0.308	0.093	0.293
	4	-0.093	-0.302	0.117	0.386	-0.177	-0.409	0.055	0.135
	5	-0.055	-0.237	0.128	0.557	-0.047	-0.242	0.148	0.635
	6	0.186	-0.047	0.419	0.118	0.331	0.083	0.579	0.009
	7	0.1	-0.035	0.236	0.147	0.063	-0.086	0.213	0.407
	8	0.187	-0.187	0.56	0.329	0.131	-0.271	0.532	0.524
	12	-0.153	-0.5	0.193	0.386	-0.296	-0.686	0.094	0.138
	15	-0.158	-0.567	0.251	0.45	0.294	-0.19	0.778	0.235
	16	-0.029	-0.325	0.267	0.849	-0.017	-0.339	0.304	0.916
HLA-DPA1	1	0.114	-0.049	0.276	0.172	0.091	-0.091	0.272	0.327
	2	-0.114	-0.281	0.053	0.181	-0.089	-0.271	0.092	0.336
HLA-DPB1	1	-0.132	-0.424	0.161	0.379	-0.24	-0.527	0.047	0.102
	2	0.062	-0.131	0.255	0.531	0.036	-0.173	0.246	0.735
	3	-0.039	-0.273	0.194	0.741	-0.029	-0.258	0.199	0.801
	4	0.062	-0.065	0.19	0.34	0.04	-0.101	0.181	0.576
	5	-0.212	-0.736	0.313	0.429	-0.222	-0.722	0.278	0.385
	6	-0.397	-0.905	0.111	0.126	-0.249	-0.957	0.46	0.492
	10	-0.305	-0.837	0.228	0.263	-0.28	-0.829	0.268	0.317
	11	-0.146	-0.58	0.289	0.512	-0.168	-0.6	0.264	0.447
	13	-0.041	-0.678	0.597	0.901	0.119	-0.454	0.691	0.685
	14	-0.35	-1.012	0.313	0.302	0.349	-0.252	0.95	0.256
	16	-	-	-	-	-0.479	-1.143	0.186	0.159
	17	0.257	-0.367	0.88	0.42	0.25	-0.383	0.882	0.439
HLA-DQA1	1	0.004	-0.154	0.163	0.957	-0.044	-0.182	0.093	0.528
	2	-0.084	-0.297	0.13	0.442	-0.012	-0.213	0.189	0.904
	3	0.036	-0.114	0.186	0.638	-0.033	-0.201	0.135	0.702
	4	0.121	-0.308	0.55	0.581	0.203	-0.25	0.655	0.38
	5	0.047	-0.096	0.191	0.518	0.082	-0.073	0.238	0.299
HLA-DQB1	2	0.128	-0.03	0.285	0.113	0.069	-0.089	0.226	0.394
	3	-0.035	-0.169	0.099	0.61	-0.023	-0.168	0.122	0.757
	4	0.106	-0.313	0.525	0.62	0.244	-0.208	0.697	0.291
	5	-0.142	-0.315	0.031	0.108	-0.15	-0.336	0.035	0.113
	6	0.031	-0.141	0.203	0.722	0.035	-0.123	0.194	0.662
HLA-DRB1	1	-0.141	-0.378	0.097	0.247	-0.077	-0.28	0.127	0.462
	3	0.185	0.007	0.363	0.042	0.066	-0.139	0.271	0.529
	4	0.018	-0.15	0.185	0.836	-0.061	-0.234	0.113	0.492
	7	-0.092	-0.324	0.139	0.435	-0.012	-0.213	0.188	0.905
	8	0.067	-0.332	0.466	0.742	0.129	-0.307	0.564	0.563
	9	0.318	-0.172	0.808	0.204	0.247	-0.358	0.851	0.424
	11	-0.336	-0.633	-0.039	0.027	-0.156	-0.442	0.129	0.284
	12	0.187	-0.361	0.735	0.504	0.583	0.153	1.013	0.008
	13	0.008	-0.448	0.464	0.972	0.019	-0.204	0.242	0.867
	14	-0.038	-0.725	0.65	0.915	-0.077	-0.469	0.316	0.703
	15	0.019	-0.168	0.207	0.84	0.023	-0.178	0.225	0.821
HLA-DRB3	1	0.184	0.011	0.357	0.038	-	-	-	-
	2	-0.156	-0.349	0.038	0.115	-	-	-	-
	3	0.063	-0.302	0.427	0.737	-	-	-	-
	99	-0.032	-0.161	0.097	0.628	-	-	-	-
HLA-DRB4	1	0.015	-0.133	0.163	0.842	-	-	-	-
	99	0.002	-0.127	0.131	0.975	-	-	-	-
HLA-DRB5	1	0.036	-0.155	0.226	0.714	-	-	-	-
	99	-0.041	-0.229	0.147	0.67	-	-	-	-

### Sheet: Table S11
Table S11. Comparison of association results at a 4-digit resolution between SNP2HLA and HLA*IMP:03 of ALSPAC antibodies at the seven-year clinic.
(A) Alpha-casein protein
Gene	Allele	HLA:IMP*03				SNP2HLA
		Beta	L95	U95	P	Beta	L95	U95	P
HLA-A	1:01:00	0.004	-0.157	0.165	0.962	-0.041	-0.214	0.131	0.641
	2:01:00	0.047	-0.091	0.185	0.504	0.062	-0.085	0.209	0.408
	3:01:00	-0.031	-0.191	0.13	0.711	0.037	-0.139	0.213	0.677
	11:01:00	0.16	-0.082	0.401	0.196	0.067	-0.202	0.336	0.625
	23:01:00	0.821	0.232	1.41	0.007	-	-	-	-
	1 day, 0:02:00	-0.063	-0.296	0.17	0.598	-0.109	-0.368	0.151	0.413
	1 day, 1:01:00	-0.188	-0.709	0.334	0.482	-0.253	-0.63	0.124	0.19
	1 day, 2:01:00	-0.158	-0.591	0.275	0.474	-	-	-	-
	1 day, 5:02:00	0.057	-0.231	0.345	0.698	0.073	-0.243	0.388	0.653
	1 day, 7:01:00	-0.336	-0.801	0.128	0.156	-0.299	-0.809	0.211	0.251
	1 day, 8:01:00	-0.102	-0.404	0.201	0.51	-0.01	-0.343	0.323	0.952
	2 days, 20:01:00	-0.029	-0.386	0.329	0.876	0.002	-0.371	0.374	0.994
HLA-B	7:02:00	0.063	-0.107	0.232	0.469	0.048	-0.139	0.235	0.616
	8:01:00	0.073	-0.108	0.253	0.432	0.047	-0.151	0.244	0.644
	13:02:00	-0.354	-0.762	0.054	0.089	-0.39	-0.842	0.063	0.093
	14:02:00	-0.159	-0.597	0.278	0.476	-0.064	-0.533	0.404	0.789
	15:01:00	-0.068	-0.32	0.185	0.598	-0.026	-0.295	0.244	0.853
	18:01:00	-0.039	-0.347	0.269	0.804	-0.127	-0.462	0.208	0.458
	1 day, 3:05:00	-0.08	-0.379	0.219	0.6	-0.065	-0.368	0.237	0.673
	1 day, 11:01:00	-0.124	-0.403	0.155	0.384	-0.087	-0.375	0.202	0.556
	1 day, 11:03:00	0.344	-0.186	0.874	0.204	0.461	-0.071	0.994	0.09
	1 day, 14:01:00	0.273	-0.237	0.783	0.295	0.302	-0.306	0.909	0.331
	1 day, 16:01:00	0.021	-0.256	0.298	0.882	0.015	-0.301	0.33	0.928
	1 day, 16:02:00	-0.099	-0.639	0.441	0.72	-0.162	-0.75	0.426	0.589
	1 day, 20:02:00	-0.077	-0.266	0.113	0.428	-0.075	-0.274	0.124	0.459
	1 day, 20:03:00	0.132	-0.139	0.404	0.34	0.187	-0.12	0.493	0.233
	2 days, 3:01:00	-0.238	-0.53	0.055	0.111	-0.149	-0.511	0.213	0.42
	2 days, 7:01:00	-0.002	-0.448	0.444	0.992	-0.196	-0.64	0.248	0.387
	2 days, 9:01:00	0.188	-0.125	0.502	0.239	0.244	-0.078	0.566	0.138
HLA-C	1:02:00	-0.07	-0.376	0.236	0.654	-0.067	-0.397	0.262	0.689
	2:02:00	-0.179	-0.475	0.118	0.238	-0.206	-0.522	0.111	0.203
	3:03:00	0.028	-0.255	0.312	0.845	0.029	-0.264	0.322	0.845
	3:04:00	-0.047	-0.273	0.178	0.683	-0.097	-0.346	0.153	0.448
	4:01:00	-0.019	-0.225	0.187	0.855	0.009	-0.215	0.233	0.938
	5:01:00	-0.043	-0.222	0.136	0.635	-0.063	-0.25	0.125	0.515
	6:02:00	0.064	-0.165	0.293	0.585	0.113	-0.128	0.354	0.36
	7:01:00	0.091	-0.071	0.253	0.272	0.101	-0.076	0.277	0.263
	7:02:00	0.061	-0.103	0.226	0.465	0.008	-0.173	0.189	0.928
	7:04:00	-0.393	-0.991	0.205	0.199	-0.328	-0.91	0.255	0.271
	8:02:00	0.083	-0.285	0.45	0.659	0.171	-0.218	0.559	0.39
	12:03:00	0.06	-0.291	0.41	0.739	0.03	-0.367	0.426	0.884
	15:02:00	-0.158	-0.566	0.25	0.449	0.049	-0.425	0.524	0.839
	16:01:00	0.099	-0.196	0.395	0.511	0.194	-0.123	0.511	0.231
HLA-DPA1	1:03:00	-0.111	-0.269	0.048	0.172	-0.171	-0.343	0.001	0.053
	2:01:00	0.123	-0.055	0.301	0.177	0.099	-0.09	0.287	0.305
	2:02:00	-0.057	-0.375	0.261	0.724	0.222	-0.14	0.584	0.23
HLA-DPB1	1:01:00	0.176	-0.111	0.463	0.23	0.171	-0.106	0.449	0.227
	2:01:00	0.03	-0.167	0.227	0.767	0.045	-0.167	0.258	0.677
	2:02:00	-	-	-	-	-0.181	-0.864	0.503	0.605
	3:01:00	-	-	-	-	-0.11	-0.33	0.11	0.326
	4:01:00	-0.056	-0.183	0.072	0.395	-0.095	-0.233	0.044	0.182
	4:02:00	-0.02	-0.213	0.173	0.837	0.065	-0.137	0.266	0.531
	5:01:00	0.124	-0.391	0.639	0.636	0.175	-0.308	0.657	0.478
	6:01:00	0.094	-0.406	0.593	0.714	-	-	-	-
	10:01:00	-0.434	-0.956	0.088	0.104	-0.476	-1.004	0.051	0.078
	11:01:00	-0.161	-0.588	0.265	0.459	-0.152	-0.568	0.265	0.476
	13:01:00	0.673	0.049	1.296	0.035	0.752	0.205	1.299	0.007
	14:01:00	0.023	-0.628	0.674	0.944	0.198	-0.382	0.779	0.503
	16:01:00	-	-	-	-	-0.331	-0.972	0.311	0.313
	17:01:00	0.002	-0.61	0.614	0.995	-0.1	-0.711	0.51	0.747
HLA-DQA1	1:01:00	-	-	-	-	-0.152	-0.334	0.029	0.101
	1:02:00	0.032	-0.133	0.196	0.706	-0.056	-0.225	0.114	0.519
	1:03:00	-	-	-	-	0.165	-0.114	0.444	0.247
	2:01:00	-	-	-	-	0.125	-0.068	0.319	0.205
	3:01:00	0.028	-0.12	0.175	0.715	0.055	-0.107	0.217	0.508
	4:01:00	-0.267	-0.688	0.153	0.213	-0.377	-0.812	0.058	0.09
	5:01:00	0.021	-0.12	0.163	0.769	0.011	-0.139	0.161	0.885
HLA-DQB1	2:01:00	0.144	-0.031	0.319	0.107	0.068	-0.118	0.254	0.474
	2:02:00	-	-	-	-	0.054	-0.167	0.276	0.631
	3:01:00	-0.103	-0.265	0.058	0.211	0.021	-0.153	0.196	0.813
	3:02:00	-0.012	-0.211	0.188	0.91	0.005	-0.22	0.231	0.964
	3:03:00	0.124	-0.143	0.392	0.363	0.138	-0.154	0.43	0.355
	4:02:00	-0.209	-0.62	0.202	0.32	-0.34	-0.776	0.096	0.128
	5:01:00	-0.17	-0.35	0.01	0.065	-0.158	-0.357	0.041	0.12
	5:03:00	-0.201	-0.638	0.235	0.366	-0.143	-0.547	0.262	0.491
	6:02:00	0.025	-0.163	0.213	0.796	-0.031	-0.235	0.173	0.763
	6:03:00	-	-	-	-	0.22	-0.065	0.504	0.131
	6:04:00	-	-	-	-	0.026	-0.339	0.391	0.89
	6:09:00	-	-	-	-	-0.404	-1.038	0.23	0.212
HLA-DRB1	1:01:00	-	-	-	-	-0.186	-0.406	0.034	0.098
	3:01:00	0.133	-0.042	0.308	0.136	0.04	-0.157	0.238	0.689
	4:01:00	-0.077	-0.269	0.114	0.428	-0.037	-0.24	0.167	0.725
	4:04:00	0.051	-0.263	0.364	0.753	0.129	-0.214	0.471	0.462
	4:07:00	0.471	-0.118	1.061	0.117	0.47	-0.123	1.063	0.121
	7:01:00	-	-	-	-	0.125	-0.068	0.318	0.204
	8:01:00	-0.26	-0.725	0.204	0.272	-0.447	-1.054	0.16	0.15
	8:04:00	-	-	-	-	-0.442	-1.107	0.223	0.194
	9:01:00	0.238	-0.243	0.72	0.332	0.251	-0.333	0.834	0.4
	12:01:00	0.571	0.034	1.107	0.038	0.438	0.022	0.854	0.04
	13:01:00	-	-	-	-	0.23	-0.059	0.519	0.12
	13:02:00	-	-	-	-	0.012	-0.31	0.334	0.941
	14:01:00	-	-	-	-	-0.13	-0.654	0.394	0.628
	15:01:00	0.046	-0.142	0.234	0.635	-0.037	-0.235	0.162	0.719
HLA-DRB3	1:01:00	0.171	0.001	0.341	0.049	-	-	-	-
	2:02:00	-0.122	-0.312	0.067	0.207	-	-	-	-
	3:01:00	0.026	-0.332	0.383	0.888	-	-	-	-
	4 days, 3:01:00	-0.055	-0.182	0.072	0.398	-	-	-	-
HLA-DRB4	1:03:00	-0.038	-0.187	0.111	0.619	-	-	-	-
	4 days, 3:01:00	-0.027	-0.153	0.1	0.679	-	-	-	-
HLA-DRB5	1:01:00	0.048	-0.139	0.235	0.613	-	-	-	-
	4 days, 3:01:00	-0.041	-0.226	0.143	0.662	-	-	-	-
(B) Beta-casein protein
Gene	Allele	HLA:IMP*03				SNP2HLA
		Beta	L95	U95	P	Beta	L95	U95	P
HLA-A	1:01:00	-0.0002	-0.159	0.159	0.998	-0.044	-0.215	0.127	0.612
	2:01:00	0.006	-0.131	0.143	0.931	-0.01	-0.156	0.136	0.893
	3:01:00	-0.017	-0.176	0.142	0.837	0.015	-0.159	0.19	0.864
	11:01:00	0.243	0.005	0.481	0.046	0.34	0.075	0.605	0.012
	23:01:00	0.965	0.385	1.545	0.001	-	-	-	-
	1 day, 0:02:00	-0.067	-0.297	0.164	0.57	-0.025	-0.282	0.233	0.85
	1 day, 1:01:00	-0.339	-0.854	0.176	0.197	-0.164	-0.538	0.211	0.392
	1 day, 2:01:00	-0.018	-0.446	0.41	0.933	-	-	-	-
	1 day, 5:02:00	0.132	-0.152	0.416	0.362	0.139	-0.174	0.452	0.384
	1 day, 7:01:00	-0.349	-0.807	0.11	0.137	-0.331	-0.835	0.174	0.2
	1 day, 8:01:00	-0.028	-0.327	0.271	0.855	0.06	-0.27	0.39	0.722
	2 days, 20:01:00	-0.127	-0.48	0.225	0.48	-0.179	-0.548	0.19	0.343
HLA-B	7:02:00	0.056	-0.112	0.223	0.517	0.049	-0.137	0.234	0.607
	8:01:00	0.016	-0.162	0.195	0.859	0.018	-0.178	0.214	0.855
	13:02:00	-0.211	-0.615	0.193	0.306	-0.06	-0.51	0.391	0.795
	14:02:00	-0.144	-0.576	0.289	0.516	-0.289	-0.753	0.174	0.222
	15:01:00	0.009	-0.241	0.258	0.946	-0.023	-0.29	0.245	0.869
	18:01:00	-0.206	-0.51	0.099	0.186	-0.298	-0.629	0.033	0.079
	1 day, 3:05:00	0.138	-0.157	0.434	0.359	0.158	-0.142	0.457	0.304
	1 day, 11:01:00	-0.137	-0.412	0.138	0.33	-0.04	-0.326	0.246	0.784
	1 day, 11:03:00	-0.1	-0.624	0.424	0.709	0.132	-0.398	0.661	0.626
	1 day, 14:01:00	-0.115	-0.62	0.389	0.654	-0.206	-0.809	0.396	0.503
	1 day, 16:01:00	-0.234	-0.507	0.04	0.094	-0.247	-0.559	0.065	0.122
	1 day, 16:02:00	-0.346	-0.878	0.187	0.204	-0.409	-0.99	0.173	0.169
	1 day, 20:02:00	-0.123	-0.31	0.063	0.196	-0.174	-0.371	0.022	0.083
	1 day, 20:03:00	0.279	0.011	0.547	0.042	0.281	-0.021	0.584	0.069
	2 days, 3:01:00	-0.201	-0.49	0.087	0.172	-0.046	-0.405	0.313	0.803
	2 days, 7:01:00	-0.013	-0.453	0.428	0.956	-0.064	-0.505	0.376	0.775
	2 days, 9:01:00	0.365	0.057	0.674	0.021	0.443	0.126	0.76	0.006
HLA-C	1:02:00	0.03	-0.273	0.332	0.848	0.059	-0.268	0.386	0.724
	2:02:00	-0.066	-0.359	0.227	0.658	-0.099	-0.413	0.215	0.538
	3:03:00	0.057	-0.223	0.337	0.689	0.071	-0.219	0.362	0.63
	3:04:00	-0.214	-0.436	0.008	0.06	-0.291	-0.537	-0.045	0.021
	4:01:00	0.013	-0.19	0.216	0.897	0.025	-0.198	0.247	0.828
	5:01:00	-0.066	-0.243	0.11	0.462	-0.115	-0.301	0.071	0.225
	6:02:00	0.198	-0.028	0.423	0.087	0.315	0.077	0.552	0.01
	7:01:00	0.054	-0.106	0.214	0.508	0.07	-0.105	0.245	0.435
	7:02:00	0.077	-0.085	0.239	0.354	0.059	-0.12	0.238	0.517
	7:04:00	-0.517	-1.107	0.073	0.086	-0.43	-1.006	0.147	0.145
	8:02:00	0.12	-0.243	0.483	0.517	0.026	-0.36	0.411	0.897
	12:03:00	-0.282	-0.628	0.063	0.11	-0.355	-0.746	0.037	0.077
	15:02:00	-0.018	-0.421	0.386	0.932	0.248	-0.222	0.717	0.302
	16:01:00	0.185	-0.107	0.476	0.216	0.26	-0.053	0.574	0.104
HLA-DPA1	1:03:00	-0.095	-0.251	0.062	0.237	-0.097	-0.269	0.074	0.268
	2:01:00	0.102	-0.074	0.278	0.255	0.026	-0.162	0.213	0.789
	2:02:00	-0.075	-0.388	0.239	0.642	0.144	-0.215	0.503	0.432
HLA-DPB1	1:01:00	0.124	-0.16	0.408	0.393	0.098	-0.178	0.373	0.488
	2:01:00	-0.042	-0.237	0.153	0.675	-0.081	-0.292	0.129	0.45
	2:02:00	-	-	-	-	-0.269	-0.946	0.408	0.437
	3:01:00	-	-	-	-	-0.042	-0.26	0.176	0.704
	4:01:00	0.027	-0.1	0.153	0.677	0.019	-0.119	0.157	0.787
	4:02:00	-0.099	-0.289	0.092	0.31	-0.046	-0.246	0.154	0.653
	5:01:00	-0.029	-0.538	0.48	0.911	0.019	-0.46	0.497	0.94
	6:01:00	-0.132	-0.626	0.361	0.6	-	-	-	-
	10:01:00	-0.103	-0.62	0.414	0.696	-0.181	-0.705	0.344	0.5
	11:01:00	-0.014	-0.435	0.408	0.95	-0.036	-0.449	0.377	0.865
	13:01:00	0.213	-0.406	0.831	0.501	0.258	-0.289	0.805	0.356
	14:01:00	0.098	-0.545	0.741	0.765	0.219	-0.356	0.794	0.456
	16:01:00	-	-	-	-	-0.291	-0.928	0.345	0.37
	17:01:00	-0.016	-0.621	0.589	0.959	-0.168	-0.773	0.437	0.586
HLA-DQA1	1:01:00	-	-	-	-	-0.262	-0.441	-0.084	0.004
	1:02:00	-0.057	-0.22	0.105	0.49	-0.087	-0.254	0.081	0.312
	1:03:00	-	-	-	-	0.077	-0.2	0.354	0.588
	2:01:00	-	-	-	-	0.447	0.26	0.634	3.9×10-6
	3:01:00	0.047	-0.098	0.193	0.525	0.061	-0.1	0.221	0.46
	4:01:00	-0.126	-0.542	0.29	0.553	-0.116	-0.549	0.317	0.6
	5:01:00	-0.049	-0.189	0.09	0.488	-0.093	-0.241	0.056	0.221
HLA-DQB1	2:01:00	0.099	-0.074	0.271	0.264	0.033	-0.152	0.217	0.729
	2:02:00	-	-	-	-	0.321	0.104	0.538	0.004
	3:01:00	-0.138	-0.298	0.021	0.089	-0.044	-0.217	0.129	0.618
	3:02:00	-0.038	-0.235	0.159	0.706	-0.083	-0.306	0.14	0.466
	3:03:00	0.354	0.091	0.616	0.009	0.459	0.172	0.745	0.002
	4:02:00	-0.053	-0.459	0.354	0.8	-0.153	-0.586	0.28	0.49
	5:01:00	-0.214	-0.392	-0.036	0.019	-0.251	-0.447	-0.054	0.013
	5:03:00	-0.341	-0.771	0.09	0.121	-0.298	-0.698	0.102	0.145
	6:02:00	-0.019	-0.205	0.167	0.845	-0.037	-0.239	0.165	0.719
	6:03:00	-	-	-	-	0.138	-0.145	0.42	0.34
	6:04:00	-	-	-	-	-0.08	-0.442	0.282	0.665
	6:09:00	-	-	-	-	-0.704	-1.33	-0.078	0.028
HLA-DRB1	1:01:00	-	-	-	-	-0.276	-0.493	-0.059	0.013
	3:01:00	0.08	-0.093	0.252	0.368	-0.032	-0.228	0.164	0.75
	4:01:00	-0.022	-0.211	0.168	0.824	-0.033	-0.235	0.168	0.745
	4:04:00	-0.118	-0.428	0.192	0.456	-0.105	-0.445	0.234	0.544
	4:07:00	0.79	0.21	1.369	0.008	0.928	0.345	1.511	0.002
	7:01:00	-	-	-	-	0.445	0.259	0.632	3.9×10-6
	8:01:00	-0.042	-0.501	0.418	0.859	-0.446	-1.048	0.155	0.147
	8:04:00	-	-	-	-	0.216	-0.444	0.877	0.521
	9:01:00	0.345	-0.13	0.821	0.155	0.467	-0.11	1.044	0.113
	12:01:00	0.28	-0.251	0.811	0.302	0.295	-0.119	0.709	0.164
	13:01:00	-	-	-	-	0.16	-0.127	0.448	0.274
	13:02:00	-	-	-	-	-0.155	-0.474	0.164	0.341
	14:01:00	-	-	-	-	-0.292	-0.811	0.228	0.272
	15:01:00	0.021	-0.165	0.206	0.826	-0.016	-0.213	0.181	0.875
HLA-DRB3	1:01:00	0.105	-0.064	0.273	0.223	-	-	-	-
	2:02:00	-0.227	-0.414	-0.041	0.017	-	-	-	-
	3:01:00	-0.208	-0.561	0.145	0.249	-	-	-	-
	4 days, 3:01:00	0.072	-0.053	0.198	0.258	-	-	-	-
HLA-DRB4	1:03:00	0.054	-0.093	0.201	0.469	-	-	-	-
	4 days, 3:01:00	-0.194	-0.318	-0.07	0.002	-	-	-	-
HLA-DRB5	1:01:00	0.025	-0.16	0.209	0.795	-	-	-	-
	4 days, 3:01:00	-0.011	-0.193	0.171	0.904	-	-	-	-
(C) Cytomegalovirus
Gene	Allele	HLA:IMP*03				SNP2HLA
		Beta	L95	U95	P	Beta	L95	U95	P
HLA-A	1:01:00	0.065	0.009	0.12	0.022	0.044	-0.018	0.105	0.163
	2:01:00	-0.014	-0.061	0.034	0.579	-0.005	-0.058	0.049	0.862
	3:01:00	0.037	-0.026	0.099	0.255	0.048	-0.022	0.117	0.184
	11:01:00	-0.06	-0.152	0.032	0.202	-0.047	-0.152	0.059	0.386
	23:01:00	-0.058	-0.229	0.113	0.505	-0.102	-0.302	0.098	0.318
	1 day, 0:02:00	-0.038	-0.12	0.044	0.361	-0.025	-0.118	0.067	0.589
	1 day, 1:01:00	0.04	-0.131	0.21	0.651	-0.114	-0.266	0.038	0.142
	1 day, 2:01:00	-0.162	-0.329	0.006	0.059	-	-	-	-
	1 day, 5:02:00	-0.044	-0.152	0.064	0.426	-0.06	-0.18	0.061	0.332
	1 day, 6:02:00	-0.031	-0.243	0.181	0.774	-0.019	-0.252	0.214	0.873
	1 day, 7:01:00	-0.045	-0.185	0.094	0.522	-0.07	-0.229	0.09	0.392
	1 day, 8:01:00	0.072	-0.05	0.193	0.246	0.114	-0.025	0.254	0.108
	2 days, 20:01:00	0.019	-0.108	0.145	0.769	0.03	-0.113	0.173	0.682
HLA-B	7:02:00	0.056	-0.006	0.118	0.079	0.063	-0.006	0.133	0.075
	8:01:00	0.092	0.03	0.154	0.004	0.086	0.017	0.155	0.015
	13:02:00	-0.14	-0.315	0.034	0.115	-0.119	-0.31	0.072	0.222
	14:01:00	0.16	-0.041	0.361	0.12	0.278	0.057	0.498	0.014
	14:02:00	-0.244	-0.398	-0.09	0.002	-0.19	-0.357	-0.023	0.026
	15:01:00	0.016	-0.073	0.105	0.719	-0.01	-0.109	0.088	0.837
	18:01:00	-0.023	-0.141	0.095	0.706	-0.047	-0.175	0.082	0.478
	1 day, 3:05:00	-0.089	-0.2	0.021	0.113	-0.073	-0.194	0.048	0.236
	1 day, 11:01:00	-0.029	-0.137	0.079	0.597	-0.013	-0.133	0.107	0.832
	1 day, 11:03:00	0.024	-0.199	0.248	0.831	-0.003	-0.23	0.223	0.977
	1 day, 13:01:00	-0.196	-0.41	0.017	0.072	-0.175	-0.408	0.058	0.141
	1 day, 16:01:00	0.08	-0.013	0.173	0.092	0.07	-0.035	0.176	0.19
	1 day, 16:02:00	-0.27	-0.497	-0.043	0.02	-	-	-	-
	1 day, 20:02:00	0.002	-0.065	0.069	0.952	-0.004	-0.078	0.07	0.913
	1 day, 20:03:00	0.051	-0.045	0.146	0.297	0.045	-0.061	0.151	0.407
	2 days, 1:01:00	-0.056	-0.261	0.15	0.595	-0.047	-0.272	0.179	0.686
	2 days, 3:01:00	-0.11	-0.224	0.004	0.058	-0.105	-0.23	0.021	0.103
	2 days, 7:01:00	0.06	-0.114	0.233	0.5	0.09	-0.104	0.283	0.363
	2 days, 9:01:00	-0.034	-0.144	0.076	0.543	-0.015	-0.138	0.107	0.806
HLA-C	1:02:00	0.006	-0.115	0.126	0.926	0.047	-0.086	0.179	0.491
	2:02:00	-0.101	-0.214	0.013	0.083	-0.121	-0.247	0.005	0.06
	3:03:00	0.019	-0.078	0.116	0.703	0.02	-0.086	0.126	0.711
	3:04:00	0.051	-0.029	0.13	0.214	0.027	-0.064	0.117	0.563
	4:01:00	-0.039	-0.12	0.041	0.338	-0.009	-0.099	0.081	0.844
	5:01:00	-0.002	-0.068	0.064	0.953	-0.008	-0.08	0.064	0.834
	6:02:00	-0.03	-0.108	0.049	0.459	-0.019	-0.106	0.069	0.677
	7:01:00	0.051	-0.006	0.107	0.077	0.045	-0.017	0.108	0.155
	7:02:00	0.057	-0.004	0.118	0.065	0.051	-0.018	0.119	0.146
	7:04:00	-0.115	-0.294	0.063	0.206	-0.138	-0.337	0.06	0.172
	8:02:00	-0.128	-0.254	-0.001	0.049	-0.029	-0.168	0.109	0.678
	12:03:00	-0.11	-0.244	0.025	0.11	-0.159	-0.311	-0.006	0.041
	15:02:00	-0.199	-0.364	-0.033	0.018	-0.244	-0.425	-0.062	0.009
	16:01:00	0.069	-0.038	0.177	0.208	0.078	-0.041	0.196	0.199
HLA-DPA1	1:03:00	0.018	-0.039	0.075	0.543	-0.021	-0.085	0.043	0.525
	2:01:00	0.006	-0.057	0.069	0.853	0.031	-0.038	0.1	0.378
	2:02:00	-0.143	-0.274	-0.012	0.032	-0.081	-0.222	0.06	0.26
HLA-DPB1	1:01:00	0.056	-0.047	0.158	0.288	0.06	-0.042	0.162	0.251
	2:01:00	0.004	-0.066	0.074	0.917	-0.003	-0.08	0.073	0.936
	3:01:00	-0.005	-0.088	0.079	0.914	-0.01	-0.095	0.074	0.809
	4:01:00	0.038	-0.007	0.083	0.101	0.016	-0.034	0.066	0.526
	4:02:00	-0.069	-0.139	0	0.052	-0.046	-0.122	0.031	0.24
	5:01:00	-0.13	-0.326	0.065	0.191	-0.059	-0.241	0.122	0.523
	6:01:00	0.025	-0.182	0.232	0.811	-	-	-	-
	10:01:00	0.031	-0.162	0.224	0.75	0.075	-0.121	0.271	0.455
	11:01:00	0.021	-0.132	0.173	0.791	0.025	-0.128	0.179	0.748
	13:01:00	0.029	-0.165	0.222	0.771	0.099	-0.087	0.284	0.297
	14:01:00	-	-	-	-	-0.212	-0.452	0.028	0.084
	17:01:00	-0.107	-0.32	0.107	0.329	0.048	-0.188	0.283	0.692
HLA-DQA1	1:01:00	-	-	-	-	-0.023	-0.094	0.048	0.529
	1:02:00	0.046	-0.013	0.104	0.125	0.04	-0.022	0.103	0.208
	1:03:00	-	-	-	-	-0.102	-0.211	0.008	0.07
	2:01:00	-0.026	-0.098	0.047	0.49	-0.008	-0.077	0.06	0.809
	3:01:00	0.011	-0.042	0.065	0.682	0.017	-0.042	0.077	0.571
	4:01:00	0.028	-0.124	0.179	0.722	0.027	-0.139	0.192	0.754
	5:01:00	0.009	-0.043	0.061	0.733	-0.002	-0.059	0.056	0.96
HLA-DQB1	2:01:00	0.074	0.012	0.136	0.02	0.061	-0.008	0.13	0.086
	2:02:00	-	-	-	-	-0.02	-0.1	0.059	0.62
	3:01:00	-0.057	-0.114	0	0.048	-0.066	-0.128	-0.004	0.038
	3:02:00	0.016	-0.057	0.09	0.664	0.047	-0.036	0.13	0.263
	3:03:00	0.005	-0.093	0.102	0.924	0.041	-0.067	0.148	0.456
	4:02:00	0.029	-0.121	0.179	0.702	0.041	-0.125	0.206	0.632
	5:01:00	-0.043	-0.111	0.026	0.226	-0.022	-0.098	0.055	0.583
	5:03:00	-0.025	-0.188	0.139	0.77	-0.026	-0.185	0.134	0.752
	6:02:00	0.064	0	0.129	0.052	0.058	-0.014	0.13	0.113
	6:03:00	-	-	-	-	-0.079	-0.189	0.031	0.159
	6:04:00	-	-	-	-	0.01	-0.133	0.154	0.89
HLA-DRB1	1:01:00	-	-	-	-	-0.006	-0.091	0.08	0.899
	1:03:00	-	-	-	-	-0.023	-0.258	0.213	0.851
	3:01:00	0.074	0.012	0.136	0.02	0.041	-0.035	0.116	0.291
	4:01:00	-0.05	-0.12	0.019	0.158	-0.035	-0.11	0.04	0.362
	4:04:00	0.119	0	0.237	0.051	0.15	0.027	0.273	0.017
	4:07:00	-	-	-	-	0.14	-0.082	0.363	0.217
	7:01:00	-	-	-	-	-0.01	-0.078	0.059	0.784
	8:01:00	-0.022	-0.181	0.138	0.79	0.03	-0.157	0.216	0.757
	9:01:00	0.146	-0.049	0.341	0.141	0.084	-0.121	0.289	0.423
	11:01:00	-	-	-	-	-0.119	-0.248	0.01	0.071
	11:04:00	-0.065	-0.283	0.154	0.562	-	-	-	-
	12:01:00	0.102	-0.083	0.287	0.28	0.135	-0.016	0.285	0.08
	13:01:00	-	-	-	-	-0.11	-0.223	0.004	0.058
	13:02:00	-	-	-	-	0.006	-0.12	0.133	0.921
	14:02:00	-	-	-	-	0.092	-0.139	0.324	0.436
	15:01:00	0.054	-0.009	0.118	0.096	0.055	-0.015	0.126	0.126
HLA-DRB3	1:01:00	0.049	-0.012	0.11	0.113	-	-	-	-
	2:02:00	-0.06	-0.126	0.007	0.08	-	-	-	-
	3:01:00	0.019	-0.109	0.147	0.766	-	-	-	-
	4 days, 3:01:00	0.001	-0.046	0.047	0.971	-	-	-	-
HLA-DRB4	1:03:00	0.003	-0.051	0.057	0.924	-	-	-	-
	4 days, 3:01:00	0.005	-0.041	0.05	0.844	-	-	-	-
HLA-DRB5	1:01:00	0.057	-0.007	0.121	0.082	-	-	-	-
	4 days, 3:01:00	-0.056	-0.12	0.007	0.083	-	-	-	-
(D) Epstein-Barr virus
Gene	Allele	HLA:IMP*03				SNP2HLA
		Beta	L95	U95	P	Beta	L95	U95	P
HLA-A	1:01:00	-0.002	-0.058	0.054	0.944	-0.02	-0.082	0.042	0.531
	2:01:00	0.009	-0.039	0.058	0.705	0.019	-0.035	0.072	0.494
	3:01:00	0.049	-0.015	0.112	0.132	0.042	-0.028	0.113	0.239
	11:01:00	-0.038	-0.131	0.055	0.426	-0.024	-0.13	0.082	0.658
	23:01:00	-0.01	-0.183	0.163	0.912	-0.038	-0.239	0.163	0.713
	1 day, 0:02:00	0.014	-0.069	0.097	0.736	-0.002	-0.095	0.09	0.961
	1 day, 1:01:00	0.041	-0.131	0.214	0.639	0.108	-0.045	0.261	0.166
	1 day, 2:01:00	0.17	0	0.339	0.05	-	-	-	-
	1 day, 5:02:00	0.033	-0.077	0.143	0.555	0.045	-0.076	0.166	0.462
	1 day, 6:02:00	-0.049	-0.263	0.165	0.654	-0.061	-0.295	0.174	0.613
	1 day, 7:01:00	-0.063	-0.204	0.077	0.378	-0.012	-0.172	0.148	0.882
	1 day, 8:01:00	-0.065	-0.188	0.057	0.298	-0.023	-0.163	0.117	0.746
	2 days, 20:01:00	-0.111	-0.238	0.017	0.09	-0.124	-0.268	0.019	0.09
HLA-B	7:02:00	0.122	0.059	0.185	1.5×10-4	0.102	0.032	0.172	0.004
	8:01:00	-0.038	-0.101	0.025	0.232	-0.048	-0.118	0.021	0.175
	13:02:00	-0.157	-0.333	0.019	0.081	-0.103	-0.295	0.089	0.293
	14:01:00	-0.017	-0.221	0.186	0.869	0.099	-0.124	0.321	0.386
	14:02:00	0.014	-0.142	0.17	0.862	0.04	-0.129	0.208	0.645
	15:01:00	0.073	-0.017	0.163	0.112	0.078	-0.021	0.177	0.125
	18:01:00	-0.044	-0.164	0.075	0.466	0.011	-0.118	0.14	0.867
	1 day, 3:05:00	0.071	-0.04	0.183	0.211	0.132	0.01	0.254	0.034
	1 day, 11:01:00	-0.158	-0.268	-0.049	0.005	-0.159	-0.28	-0.039	0.01
	1 day, 11:03:00	-0.155	-0.38	0.071	0.18	-0.057	-0.285	0.171	0.623
	1 day, 13:01:00	-0.036	-0.252	0.18	0.747	0.001	-0.233	0.236	0.991
	1 day, 16:01:00	-0.023	-0.117	0.072	0.64	-0.026	-0.132	0.08	0.628
	1 day, 16:02:00	-0.257	-0.487	-0.028	0.028	-	-	-	-
	1 day, 20:02:00	-0.014	-0.082	0.054	0.696	-0.019	-0.094	0.055	0.609
	1 day, 20:03:00	-0.02	-0.117	0.076	0.68	-0.034	-0.14	0.073	0.533
	2 days, 1:01:00	-0.004	-0.212	0.203	0.967	0.044	-0.182	0.27	0.703
	2 days, 3:01:00	0.071	-0.044	0.186	0.224	0.104	-0.022	0.231	0.105
	2 days, 7:01:00	-0.115	-0.29	0.06	0.198	-0.143	-0.337	0.052	0.15
	2 days, 9:01:00	0.035	-0.076	0.146	0.539	0.025	-0.098	0.148	0.69
HLA-C	1:02:00	-0.068	-0.19	0.053	0.272	0	-0.134	0.133	0.995
	2:02:00	0.045	-0.071	0.16	0.449	0.045	-0.082	0.172	0.49
	3:03:00	-0.014	-0.112	0.084	0.775	0.004	-0.103	0.111	0.943
	3:04:00	0.017	-0.063	0.098	0.674	0.009	-0.082	0.1	0.845
	4:01:00	-0.111	-0.192	-0.03	0.007	-0.113	-0.203	-0.023	0.014
	5:01:00	-0.039	-0.106	0.029	0.26	-0.033	-0.105	0.04	0.378
	6:02:00	0.016	-0.063	0.095	0.688	0	-0.087	0.088	0.993
	7:01:00	-0.025	-0.081	0.032	0.392	-0.031	-0.094	0.032	0.338
	7:02:00	0.112	0.05	0.173	3.8×10-4	0.09	0.021	0.158	0.01
	7:04:00	-0.058	-0.239	0.123	0.529	-0.046	-0.246	0.153	0.649
	8:02:00	-0.003	-0.131	0.125	0.96	0.069	-0.07	0.209	0.328
	12:03:00	-0.043	-0.179	0.093	0.538	-0.028	-0.181	0.126	0.722
	15:02:00	0.148	-0.019	0.315	0.082	0.143	-0.04	0.325	0.126
	16:01:00	0.005	-0.103	0.114	0.925	0.011	-0.107	0.13	0.851
HLA-DPA1	1:03:00	0.004	-0.054	0.061	0.897	0.012	-0.052	0.077	0.707
	2:01:00	-0.028	-0.091	0.036	0.395	-0.043	-0.112	0.027	0.23
	2:02:00	0.054	-0.078	0.187	0.42	0.109	-0.033	0.251	0.131
HLA-DPB1	1:01:00	0.063	-0.041	0.167	0.233	0.021	-0.082	0.124	0.687
	2:01:00	0.037	-0.034	0.108	0.307	0.011	-0.066	0.088	0.773
	3:01:00	-0.012	-0.096	0.073	0.79	-0.014	-0.099	0.071	0.752
	4:01:00	0.027	-0.019	0.072	0.251	0.037	-0.013	0.088	0.147
	4:02:00	-0.06	-0.13	0.01	0.094	-0.048	-0.125	0.029	0.223
	5:01:00	0.101	-0.097	0.298	0.317	0.125	-0.058	0.307	0.181
	6:01:00	-0.043	-0.252	0.167	0.69	-	-	-	-
	10:01:00	-0.149	-0.344	0.046	0.135	-0.173	-0.37	0.024	0.086
	11:01:00	-0.044	-0.198	0.11	0.579	0.003	-0.152	0.157	0.974
	13:01:00	-0.071	-0.267	0.125	0.476	-0.055	-0.242	0.131	0.56
	14:01:00	-	-	-	-	-0.228	-0.469	0.013	0.064
	17:01:00	-0.157	-0.373	0.059	0.154	-0.117	-0.353	0.12	0.333
HLA-DQA1	1:01:00	-	-	-	-	-0.044	-0.115	0.027	0.222
	1:02:00	0.099	0.04	0.157	9.9×10-4	0.077	0.014	0.14	0.016
	1:03:00	-	-	-	-	-0.004	-0.114	0.106	0.945
	2:01:00	-0.046	-0.119	0.028	0.225	-0.002	-0.07	0.067	0.966
	3:01:00	0.064	0.01	0.118	0.021	0.06	0	0.12	0.048
	4:01:00	-0.011	-0.164	0.142	0.884	-0.014	-0.181	0.152	0.865
	5:01:00	-0.073	-0.125	-0.02	0.007	-0.07	-0.127	-0.012	0.017
HLA-DQB1	2:01:00	-0.057	-0.119	0.006	0.078	-0.059	-0.128	0.011	0.098
	2:02:00	-	-	-	-	-0.016	-0.096	0.064	0.697
	3:01:00	-0.036	-0.094	0.021	0.215	-0.015	-0.077	0.048	0.643
	3:02:00	0.103	0.029	0.177	0.007	0.077	-0.007	0.16	0.072
	3:03:00	0.013	-0.086	0.112	0.796	0.008	-0.1	0.116	0.884
	4:02:00	0.004	-0.147	0.156	0.955	-0.017	-0.184	0.15	0.844
	5:01:00	-0.062	-0.131	0.008	0.081	-0.061	-0.139	0.016	0.119
	5:03:00	-0.028	-0.193	0.138	0.742	0.033	-0.127	0.193	0.683
	6:02:00	0.122	0.056	0.187	2.6×10-4	0.117	0.045	0.189	0.002
	6:03:00	-	-	-	-	0.053	-0.058	0.163	0.352
	6:04:00	-	-	-	-	-0.098	-0.243	0.046	0.181
HLA-DRB1	1:01:00	-	-	-	-	-0.061	-0.147	0.025	0.161
	1:03:00	-	-	-	-	-0.077	-0.314	0.16	0.523
	3:01:00	-0.056	-0.119	0.007	0.082	-0.051	-0.126	0.024	0.186
	4:01:00	0.025	-0.046	0.095	0.494	0.029	-0.046	0.105	0.448
	4:04:00	0.134	0.014	0.254	0.029	0.13	0.006	0.253	0.04
	4:07:00	-	-	-	-	0.091	-0.132	0.315	0.424
	7:01:00	-	-	-	-	-0.007	-0.075	0.062	0.85
	8:01:00	-0.028	-0.189	0.133	0.732	0.007	-0.18	0.194	0.942
	9:01:00	-0.006	-0.203	0.191	0.954	-0.015	-0.221	0.191	0.888
	11:01:00	-	-	-	-	-0.115	-0.245	0.015	0.082
	11:04:00	-0.004	-0.224	0.217	0.973	-	-	-	-
	12:01:00	-0.051	-0.238	0.136	0.595	-0.071	-0.222	0.081	0.359
	13:01:00	-	-	-	-	-0.001	-0.115	0.113	0.991
	13:02:00	-	-	-	-	-0.051	-0.178	0.077	0.435
	14:02:00	-	-	-	-	-0.103	-0.336	0.13	0.386
	15:01:00	0.127	0.062	0.191	1.2×10-4	0.124	0.052	0.195	6.6×10-4
HLA-DRB3	1:01:00	-0.045	-0.106	0.017	0.156	-	-	-	-
	2:02:00	-0.074	-0.141	-0.006	0.033	-	-	-	-
	3:01:00	-0.009	-0.138	0.12	0.89	-	-	-	-
	4 days, 3:01:00	0.068	0.02	0.115	0.005	-	-	-	-
HLA-DRB4	1:03:00	0.047	-0.008	0.101	0.093	-	-	-	-
	4 days, 3:01:00	-0.027	-0.074	0.019	0.252	-	-	-	-
HLA-DRB5	1:01:00	0.133	0.069	0.198	5.5×10-5	-	-	-	-
	4 days, 3:01:00	-0.126	-0.19	-0.062	1.2×10-4	-	-	-	-
(E) Feline herpes virus
Gene	Allele	HLA:IMP*03				SNP2HLA
		Beta	L95	U95	P	Beta	L95	U95	P
HLA-A	1:01:00	0.091	0.015	0.167	0.02	0.097	0.013	0.181	0.024
	2:01:00	-0.079	-0.146	-0.012	0.022	-0.072	-0.147	0.003	0.06
	3:01:00	0.124	0.041	0.207	0.003	0.117	0.025	0.21	0.013
	11:01:00	0.001	-0.122	0.124	0.986	-0.019	-0.16	0.122	0.79
	23:01:00	-0.144	-0.366	0.078	0.203	-0.096	-0.362	0.171	0.481
	1 day, 0:02:00	-0.084	-0.193	0.024	0.128	-0.164	-0.287	-0.041	0.009
	1 day, 1:01:00	-0.12	-0.349	0.108	0.301	-0.141	-0.342	0.06	0.169
	1 day, 2:01:00	0.061	-0.164	0.287	0.595	-	-	-	-
	1 day, 5:02:00	-0.046	-0.194	0.102	0.546	-0.032	-0.198	0.134	0.702
	1 day, 6:02:00	0.038	-0.262	0.338	0.802	-	-	-	-
	1 day, 7:01:00	-0.107	-0.304	0.089	0.286	-0.01	-0.233	0.213	0.93
	1 day, 8:01:00	-0.065	-0.224	0.094	0.424	-0.008	-0.19	0.173	0.928
	2 days, 20:01:00	-0.035	-0.212	0.142	0.697	-0.068	-0.265	0.129	0.502
HLA-B	7:02:00	0.106	0.023	0.19	0.013	0.077	-0.018	0.171	0.11
	8:01:00	0.017	-0.069	0.103	0.693	0.049	-0.046	0.145	0.313
	13:02:00	-0.036	-0.259	0.188	0.756	-0.089	-0.335	0.156	0.476
	14:01:00	-0.121	-0.393	0.151	0.383	-0.098	-0.401	0.205	0.527
	14:02:00	0.087	-0.12	0.293	0.413	0.103	-0.126	0.333	0.378
	15:01:00	-0.01	-0.131	0.111	0.87	0.027	-0.108	0.162	0.698
	18:01:00	-0.092	-0.252	0.069	0.263	-0.093	-0.267	0.082	0.298
	1 day, 3:05:00	0.033	-0.118	0.184	0.67	0.009	-0.155	0.173	0.915
	1 day, 11:01:00	-0.086	-0.233	0.062	0.255	-0.07	-0.233	0.093	0.4
	1 day, 11:03:00	0.277	-0.022	0.576	0.07	0.316	0.001	0.63	0.049
	1 day, 13:01:00	-0.063	-0.353	0.227	0.672	-0.147	-0.458	0.163	0.353
	1 day, 16:01:00	0.082	-0.049	0.212	0.22	0.075	-0.078	0.227	0.339
	1 day, 16:02:00	-0.013	-0.318	0.292	0.932	-	-	-	-
	1 day, 20:02:00	-0.171	-0.264	-0.078	3.3×10-4	-0.178	-0.28	-0.075	7.1×10-4
	1 day, 20:03:00	-0.097	-0.225	0.03	0.136	-0.105	-0.247	0.038	0.149
	2 days, 1:01:00	0.102	-0.177	0.38	0.474	0.146	-0.161	0.453	0.351
	2 days, 3:01:00	-0.057	-0.211	0.098	0.472	-0.031	-0.207	0.145	0.731
	2 days, 7:01:00	0.162	-0.056	0.38	0.146	0.161	-0.083	0.404	0.197
	2 days, 9:01:00	0.037	-0.112	0.186	0.626	0.06	-0.103	0.223	0.474
HLA-C	1:02:00	-0.05	-0.21	0.11	0.542	-0.031	-0.207	0.146	0.735
	2:02:00	-0.002	-0.155	0.152	0.984	-0.067	-0.237	0.104	0.443
	3:03:00	0.002	-0.13	0.133	0.979	-0.029	-0.173	0.115	0.693
	3:04:00	0.114	0.002	0.226	0.045	0.147	0.018	0.276	0.026
	4:01:00	-0.012	-0.12	0.096	0.824	0.022	-0.099	0.142	0.726
	5:01:00	-0.194	-0.284	-0.104	2.7×10-5	-0.199	-0.297	-0.101	7.5×10-5
	6:02:00	-0.012	-0.119	0.094	0.82	-0.029	-0.147	0.089	0.626
	7:01:00	0.031	-0.046	0.108	0.424	0.075	-0.011	0.161	0.087
	7:02:00	0.112	0.03	0.193	0.007	0.074	-0.018	0.167	0.115
	7:04:00	0.021	-0.243	0.286	0.875	-0.024	-0.305	0.258	0.87
	8:02:00	0.007	-0.165	0.179	0.937	0.028	-0.161	0.218	0.772
	12:03:00	-0.009	-0.19	0.173	0.926	-0.009	-0.214	0.197	0.936
	15:02:00	-0.06	-0.282	0.162	0.594	-0.081	-0.325	0.164	0.518
	16:01:00	-0.073	-0.219	0.074	0.331	-0.072	-0.233	0.089	0.38
HLA-DPA1	1:03:00	0.032	-0.045	0.109	0.418	0.042	-0.045	0.129	0.341
	2:01:00	-0.016	-0.101	0.069	0.717	-0.045	-0.138	0.049	0.348
	2:02:00	-0.056	-0.233	0.121	0.538	-0.036	-0.23	0.159	0.718
HLA-DPB1	1:01:00	0.088	-0.052	0.227	0.218	0.082	-0.056	0.22	0.242
	2:01:00	0.057	-0.037	0.151	0.234	0.077	-0.026	0.179	0.142
	3:01:00	0.08	-0.036	0.195	0.175	0.104	-0.013	0.22	0.082
	4:01:00	0.033	-0.029	0.095	0.292	0.025	-0.044	0.094	0.485
	4:02:00	-0.096	-0.193	0.002	0.054	-0.08	-0.187	0.027	0.143
	5:01:00	-0.156	-0.419	0.106	0.244	-0.083	-0.324	0.158	0.499
	6:01:00	0.117	-0.154	0.387	0.398	-	-	-	-
	10:01:00	0.105	-0.145	0.356	0.41	0.103	-0.152	0.359	0.428
	11:01:00	-0.185	-0.393	0.023	0.082	-0.248	-0.458	-0.038	0.021
	13:01:00	-0.155	-0.411	0.101	0.235	-0.196	-0.449	0.056	0.128
	14:01:00	-	-	-	-	-0.113	-0.438	0.211	0.493
	17:01:00	-0.018	-0.316	0.28	0.908	0.06	-0.264	0.383	0.717
HLA-DQA1	1:01:00	-	-	-	-	-0.024	-0.121	0.072	0.624
	1:02:00	0.168	0.089	0.247	3.1×10-5	0.161	0.076	0.247	2.1×10-4
	1:03:00	-	-	-	-	0.189	0.042	0.337	0.012
	2:01:00	-	-	-	-	-0.172	-0.266	-0.079	3.2×10-4
	3:01:00	-0.031	-0.104	0.042	0.4	-0.038	-0.12	0.044	0.366
	4:01:00	0.154	-0.059	0.368	0.157	0.115	-0.121	0.35	0.341
	5:01:00	-0.035	-0.105	0.035	0.328	-0.036	-0.113	0.042	0.37
HLA-DQB1	2:01:00	-0.021	-0.105	0.064	0.632	-0.022	-0.116	0.072	0.644
	2:02:00	-	-	-	-	-0.224	-0.332	-0.117	4.5×10-5
	3:01:00	-0.117	-0.194	-0.039	0.003	-0.124	-0.21	-0.038	0.005
	3:02:00	0.065	-0.033	0.164	0.194	0.084	-0.028	0.197	0.143
	3:03:00	-0.054	-0.186	0.077	0.419	-0.019	-0.162	0.124	0.794
	4:02:00	0.182	-0.029	0.393	0.091	0.14	-0.097	0.377	0.247
	5:01:00	-0.035	-0.129	0.06	0.469	-0.028	-0.133	0.077	0.602
	5:03:00	-0.045	-0.259	0.17	0.682	0.01	-0.197	0.216	0.926
	6:02:00	0.171	0.082	0.26	1.6×10-4	0.149	0.05	0.248	0.003
	6:03:00	-	-	-	-	0.185	0.035	0.335	0.016
	6:04:00	-	-	-	-	0.137	-0.058	0.332	0.169
HLA-DRB1	1:01:00	-	-	-	-	-0.079	-0.197	0.039	0.19
	1:03:00	-	-	-	-	0.225	-0.063	0.514	0.126
	3:01:00	-0.018	-0.103	0.066	0.67	-0.018	-0.12	0.084	0.725
	4:01:00	-0.112	-0.206	-0.017	0.021	-0.1	-0.205	0.005	0.061
	4:04:00	0.075	-0.085	0.234	0.358	0.112	-0.054	0.279	0.186
	4:07:00	0.074	-0.235	0.383	0.64	-0.093	-0.397	0.211	0.548
	7:01:00	-	-	-	-	-0.169	-0.263	-0.076	4.1×10-4
	8:01:00	0.163	-0.065	0.39	0.162	0.064	-0.215	0.343	0.652
	9:01:00	0.021	-0.233	0.275	0.872	0.01	-0.26	0.28	0.94
	11:01:00	-	-	-	-	-0.04	-0.225	0.145	0.668
	11:04:00	-0.037	-0.31	0.237	0.793	-	-	-	-
	12:01:00	-0.039	-0.283	0.206	0.757	-0.034	-0.232	0.165	0.742
	13:01:00	-	-	-	-	0.164	0.011	0.317	0.035
	13:02:00	-	-	-	-	0.161	-0.011	0.333	0.067
	14:02:00	-	-	-	-	-0.017	-0.327	0.293	0.917
	15:01:00	0.169	0.081	0.257	1.8×10-4	0.146	0.048	0.243	0.003
HLA-DRB3	1:01:00	0.017	-0.066	0.1	0.689	-	-	-	-
	2:02:00	-0.01	-0.1	0.081	0.835	-	-	-	-
	3:01:00	0.134	-0.04	0.309	0.131	-	-	-	-
	4 days, 3:01:00	-0.027	-0.089	0.036	0.399	-	-	-	-
HLA-DRB4	1:03:00	-0.086	-0.16	-0.013	0.021	-	-	-	-
	4 days, 3:01:00	0.106	0.043	0.168	9.1×10-4	-	-	-	-
HLA-DRB5	1:01:00	0.168	0.08	0.256	1.8×10-4	-	-	-	-
	4 days, 3:01:00	-0.169	-0.256	-0.082	1.5×10-4	-	-	-	-
(F) Influenza virus subtype H1N1
Gene	Allele	HLA:IMP*03				SNP2HLA
		Beta	L95	U95	P	Beta	L95	U95	P
HLA-A	1:01:00	0.0003	-0.16	0.16	0.997	0.042	-0.136	0.219	0.646
	2:01:00	-0.008	-0.145	0.13	0.913	0.038	-0.113	0.19	0.62
	3:01:00	0.019	-0.141	0.179	0.819	-0.037	-0.218	0.144	0.689
	11:01:00	0.283	0.043	0.523	0.021	0.16	-0.117	0.437	0.258
	23:01:00	-0.18	-0.77	0.411	0.552	-	-	-	-
	1 day, 0:02:00	-0.066	-0.298	0.166	0.578	-0.154	-0.421	0.113	0.26
	1 day, 1:01:00	-0.156	-0.675	0.364	0.557	-0.298	-0.686	0.09	0.133
	1 day, 2:01:00	-0.0002	-0.431	0.431	0.999	-	-	-	-
	1 day, 5:02:00	-0.017	-0.304	0.269	0.907	-0.107	-0.432	0.218	0.519
	1 day, 7:01:00	0.242	-0.22	0.704	0.306	0.484	-0.039	1.008	0.071
	1 day, 8:01:00	-0.053	-0.354	0.248	0.73	0.081	-0.262	0.424	0.644
	2 days, 20:01:00	-0.205	-0.56	0.15	0.257	-0.279	-0.661	0.104	0.155
HLA-B	7:02:00	0.02	-0.149	0.189	0.817	0.025	-0.168	0.217	0.803
	8:01:00	0.05	-0.13	0.23	0.584	0.037	-0.167	0.24	0.725
	13:02:00	-0.07	-0.477	0.337	0.735	0.091	-0.377	0.559	0.704
	14:02:00	0.242	-0.193	0.677	0.277	0.137	-0.345	0.62	0.578
	15:01:00	-0.047	-0.298	0.204	0.715	-0.033	-0.311	0.245	0.816
	18:01:00	-0.113	-0.419	0.194	0.472	-0.028	-0.373	0.318	0.876
	1 day, 3:05:00	-0.211	-0.509	0.086	0.164	-0.269	-0.58	0.042	0.091
	1 day, 11:01:00	0.073	-0.205	0.351	0.607	0.016	-0.282	0.313	0.917
	1 day, 11:03:00	-0.373	-0.9	0.154	0.166	-0.206	-0.756	0.344	0.463
	1 day, 14:01:00	0.168	-0.34	0.676	0.516	0.239	-0.387	0.865	0.454
	1 day, 16:01:00	-0.134	-0.41	0.141	0.34	-0.052	-0.377	0.273	0.754
	1 day, 16:02:00	0.084	-0.453	0.621	0.76	0.149	-0.456	0.755	0.629
	1 day, 20:02:00	-0.017	-0.206	0.172	0.86	-0.048	-0.253	0.157	0.647
	1 day, 20:03:00	0.161	-0.11	0.431	0.245	0.02	-0.296	0.336	0.902
	2 days, 3:01:00	0.093	-0.198	0.384	0.533	0.021	-0.352	0.394	0.912
	2 days, 7:01:00	-0.197	-0.64	0.247	0.386	-0.242	-0.699	0.215	0.3
	2 days, 9:01:00	0.012	-0.301	0.324	0.941	-0.007	-0.339	0.325	0.966
HLA-C	1:02:00	-0.305	-0.608	-0.001	0.049	-0.41	-0.748	-0.072	0.018
	2:02:00	0.078	-0.217	0.374	0.603	0.069	-0.258	0.395	0.68
	3:03:00	-0.131	-0.413	0.151	0.363	-0.158	-0.459	0.144	0.305
	3:04:00	-0.061	-0.285	0.164	0.596	0.03	-0.228	0.287	0.822
	4:01:00	-0.04	-0.244	0.165	0.705	-0.038	-0.268	0.193	0.75
	5:01:00	-0.037	-0.215	0.141	0.684	-0.056	-0.25	0.137	0.569
	6:02:00	-0.008	-0.236	0.22	0.946	0.073	-0.176	0.321	0.566
	7:01:00	0.038	-0.124	0.199	0.648	0.051	-0.131	0.232	0.586
	7:02:00	0.024	-0.14	0.187	0.777	0.058	-0.129	0.244	0.544
	7:04:00	-0.189	-0.785	0.407	0.535	-0.119	-0.72	0.481	0.698
	8:02:00	0.242	-0.123	0.607	0.194	0.274	-0.126	0.673	0.18
	12:03:00	0.103	-0.246	0.452	0.563	0.082	-0.327	0.49	0.695
	15:02:00	0.346	-0.06	0.751	0.096	0.332	-0.156	0.82	0.183
	16:01:00	0.17	-0.124	0.464	0.258	0.03	-0.297	0.356	0.859
HLA-DPA1	1:03:00	-0.048	-0.205	0.11	0.555	-0.075	-0.254	0.103	0.409
	2:01:00	0.059	-0.118	0.236	0.514	0.097	-0.097	0.292	0.326
	2:02:00	-0.011	-0.327	0.305	0.945	-0.033	-0.407	0.34	0.861
HLA-DPB1	1:01:00	-0.055	-0.341	0.232	0.709	-0.012	-0.298	0.274	0.935
	2:01:00	-0.057	-0.253	0.139	0.569	-0.071	-0.29	0.147	0.523
	2:02:00	-	-	-	-	0.203	-0.501	0.906	0.573
	3:01:00	-	-	-	-	-0.011	-0.238	0.216	0.924
	4:01:00	-0.041	-0.168	0.087	0.531	-0.035	-0.178	0.108	0.628
	4:02:00	0.068	-0.124	0.26	0.491	0.113	-0.095	0.321	0.287
	5:01:00	0.091	-0.422	0.603	0.728	0.12	-0.377	0.616	0.638
	6:01:00	-0.189	-0.686	0.308	0.456	-	-	-	-
	10:01:00	-0.378	-0.898	0.142	0.155	-0.381	-0.925	0.163	0.171
	11:01:00	0.127	-0.298	0.551	0.559	-0.064	-0.494	0.365	0.769
	13:01:00	-0.262	-0.885	0.361	0.41	-0.143	-0.712	0.425	0.622
	14:01:00	-0.037	-0.684	0.611	0.912	0.242	-0.356	0.84	0.428
	16:01:00	-	-	-	-	-0.198	-0.859	0.464	0.559
	17:01:00	0.293	-0.316	0.902	0.346	0.425	-0.202	1.052	0.185
HLA-DQA1	1:01:00	-	-	-	-	-0.153	-0.34	0.034	0.109
	1:02:00	0.042	-0.122	0.205	0.618	0.037	-0.138	0.211	0.68
	1:03:00	-	-	-	-	0.155	-0.133	0.442	0.292
	2:01:00	-	-	-	-	-0.055	-0.254	0.145	0.59
	3:01:00	0.024	-0.123	0.171	0.749	0.048	-0.119	0.215	0.571
	4:01:00	0.246	-0.172	0.665	0.249	0.221	-0.228	0.67	0.335
	5:01:00	-0.044	-0.184	0.097	0.544	0.006	-0.149	0.16	0.944
HLA-DQB1	2:01:00	0.019	-0.156	0.193	0.833	0.081	-0.11	0.272	0.408
	2:02:00	-	-	-	-	-0.005	-0.233	0.223	0.967
	3:01:00	0	-0.161	0.161	0.997	0.023	-0.157	0.203	0.803
	3:02:00	-0.079	-0.278	0.12	0.437	-0.082	-0.314	0.15	0.487
	3:03:00	-0.082	-0.348	0.185	0.547	-0.03	-0.331	0.271	0.847
	4:02:00	0.217	-0.192	0.626	0.299	0.285	-0.164	0.735	0.214
	5:01:00	-0.088	-0.268	0.092	0.338	-0.089	-0.294	0.117	0.399
	5:03:00	-0.174	-0.608	0.261	0.434	-0.34	-0.755	0.076	0.11
	6:02:00	-0.005	-0.193	0.182	0.957	0.026	-0.184	0.236	0.81
	6:03:00	-	-	-	-	0.123	-0.171	0.416	0.414
	6:04:00	-	-	-	-	0.057	-0.319	0.433	0.767
	6:09:00	-	-	-	-	0.571	-0.082	1.223	0.087
HLA-DRB1	1:01:00	-	-	-	-	-0.081	-0.308	0.146	0.487
	3:01:00	0.01	-0.164	0.185	0.908	0.038	-0.166	0.241	0.716
	4:01:00	0.008	-0.183	0.198	0.938	0.108	-0.101	0.317	0.312
	4:04:00	-0.129	-0.441	0.183	0.418	-0.184	-0.537	0.168	0.307
	4:07:00	0.558	-0.028	1.143	0.063	0.084	-0.529	0.697	0.788
	7:01:00	-	-	-	-	-0.055	-0.254	0.144	0.589
	8:01:00	0.208	-0.255	0.67	0.379	-0.059	-0.686	0.568	0.854
	8:04:00	-	-	-	-	0.474	-0.211	1.16	0.176
	9:01:00	0.136	-0.344	0.615	0.58	0.261	-0.34	0.862	0.395
	12:01:00	0.311	-0.224	0.846	0.255	0.303	-0.127	0.733	0.168
	13:01:00	-	-	-	-	0.105	-0.193	0.404	0.49
	13:02:00	-	-	-	-	0.167	-0.165	0.498	0.325
	14:01:00	-	-	-	-	-0.438	-0.977	0.1	0.112
	15:01:00	0.004	-0.183	0.191	0.969	0.023	-0.182	0.228	0.825
HLA-DRB3	1:01:00	0.014	-0.155	0.184	0.869	-	-	-	-
	2:02:00	0.004	-0.186	0.193	0.971	-	-	-	-
	3:01:00	0.09	-0.266	0.446	0.62	-	-	-	-
	4 days, 3:01:00	-0.021	-0.147	0.105	0.746	-	-	-	-
HLA-DRB4	1:03:00	0.005	-0.144	0.153	0.951	-	-	-	-
	4 days, 3:01:00	-0.011	-0.136	0.115	0.869	-	-	-	-
HLA-DRB5	1:01:00	0.017	-0.169	0.203	0.857	-	-	-	-
	4 days, 3:01:00	-0.026	-0.21	0.157	0.779	-	-	-	-
(G) Influenza virus subtype H3N2
Gene	Allele	HLA:IMP*03				SNP2HLA
		Beta	L95	U95	P	Beta	L95	U95	P
HLA-A	1:01:00	-0.08	-0.244	0.084	0.341	-0.119	-0.299	0.061	0.197
	2:01:00	-0.007	-0.148	0.134	0.924	0.002	-0.152	0.156	0.982
	3:01:00	0.038	-0.126	0.202	0.649	0.039	-0.145	0.223	0.678
	11:01:00	0.191	-0.055	0.438	0.129	0.119	-0.163	0.401	0.41
	23:01:00	0.21	-0.395	0.815	0.497	-	-	-	-
	1 day, 0:02:00	-0.047	-0.285	0.191	0.701	-0.016	-0.289	0.256	0.906
	1 day, 1:01:00	0.322	-0.209	0.854	0.235	0.043	-0.353	0.439	0.831
	1 day, 2:01:00	-0.318	-0.759	0.124	0.159	-	-	-	-
	1 day, 5:02:00	-0.126	-0.419	0.168	0.402	-0.185	-0.515	0.146	0.274
	1 day, 7:01:00	0.198	-0.276	0.672	0.413	0.554	0.022	1.086	0.042
	1 day, 8:01:00	-0.002	-0.311	0.306	0.988	-0.014	-0.362	0.335	0.939
	2 days, 20:01:00	0.035	-0.33	0.399	0.852	0.062	-0.329	0.452	0.758
HLA-B	7:02:00	-0.013	-0.186	0.161	0.886	-0.006	-0.202	0.189	0.949
	8:01:00	-0.066	-0.25	0.119	0.486	-0.097	-0.304	0.11	0.36
	13:02:00	0.038	-0.38	0.455	0.86	0.17	-0.306	0.645	0.485
	14:02:00	-0.153	-0.599	0.294	0.503	-0.091	-0.582	0.399	0.716
	15:01:00	-0.091	-0.349	0.166	0.487	-0.072	-0.355	0.211	0.618
	18:01:00	0.145	-0.17	0.459	0.368	0.21	-0.141	0.561	0.242
	1 day, 3:05:00	0.009	-0.296	0.315	0.952	-0.004	-0.321	0.314	0.982
	1 day, 11:01:00	-0.127	-0.411	0.158	0.384	-0.019	-0.321	0.284	0.905
	1 day, 11:03:00	-0.321	-0.861	0.22	0.246	-0.222	-0.781	0.338	0.438
	1 day, 14:01:00	-0.048	-0.569	0.473	0.857	-0.453	-1.088	0.183	0.164
	1 day, 16:01:00	-0.036	-0.319	0.247	0.804	0.053	-0.277	0.384	0.752
	1 day, 16:02:00	-0.301	-0.851	0.249	0.284	-0.282	-0.897	0.333	0.37
	1 day, 20:02:00	0.167	-0.026	0.359	0.09	0.212	0.005	0.42	0.046
	1 day, 20:03:00	-0.147	-0.425	0.13	0.298	-0.305	-0.624	0.015	0.063
	2 days, 3:01:00	0.205	-0.093	0.503	0.179	0.112	-0.267	0.492	0.562
	2 days, 7:01:00	0.577	0.125	1.029	0.013	0.475	0.012	0.938	0.045
	2 days, 9:01:00	-0.061	-0.381	0.259	0.709	-0.098	-0.436	0.24	0.569
HLA-C	1:02:00	-0.024	-0.336	0.288	0.881	0.06	-0.286	0.406	0.734
	2:02:00	-0.067	-0.37	0.235	0.663	-0.086	-0.418	0.246	0.611
	3:03:00	0.148	-0.141	0.437	0.315	0.255	-0.051	0.561	0.103
	3:04:00	-0.06	-0.29	0.171	0.612	-0.07	-0.332	0.191	0.598
	4:01:00	-0.053	-0.263	0.156	0.619	-0.032	-0.266	0.203	0.792
	5:01:00	0.168	-0.014	0.35	0.071	0.234	0.038	0.429	0.02
	6:02:00	0.043	-0.191	0.277	0.718	0.049	-0.204	0.302	0.706
	7:01:00	-0.052	-0.217	0.114	0.542	-0.069	-0.254	0.116	0.466
	7:02:00	-0.045	-0.213	0.123	0.599	-0.03	-0.219	0.16	0.759
	7:04:00	0.032	-0.579	0.643	0.917	0.036	-0.575	0.647	0.908
	8:02:00	-0.138	-0.512	0.237	0.472	-0.136	-0.543	0.272	0.515
	12:03:00	0.096	-0.262	0.454	0.6	-0.109	-0.524	0.307	0.609
	15:02:00	0.125	-0.292	0.541	0.558	-0.125	-0.622	0.372	0.622
	16:01:00	-0.152	-0.453	0.15	0.325	-0.281	-0.612	0.05	0.097
HLA-DPA1	1:03:00	-0.012	-0.174	0.15	0.885	0.009	-0.172	0.191	0.919
	2:01:00	-0.011	-0.193	0.171	0.906	-0.029	-0.226	0.169	0.778
	2:02:00	0.027	-0.297	0.351	0.87	0.058	-0.321	0.438	0.764
HLA-DPB1	1:01:00	0.215	-0.078	0.508	0.151	0.162	-0.128	0.452	0.275
	2:01:00	-0.081	-0.282	0.12	0.432	-0.06	-0.283	0.162	0.597
	2:02:00	-	-	-	-	0.23	-0.486	0.946	0.529
	3:01:00	-	-	-	-	-0.22	-0.45	0.009	0.061
	4:01:00	-0.008	-0.138	0.123	0.909	0.007	-0.138	0.152	0.925
	4:02:00	0.137	-0.059	0.334	0.171	0.221	0.011	0.431	0.04
	5:01:00	-0.008	-0.533	0.518	0.978	0.038	-0.467	0.544	0.882
	6:01:00	0.019	-0.491	0.528	0.943	-	-	-	-
	10:01:00	0.164	-0.37	0.697	0.548	0.108	-0.447	0.663	0.703
	11:01:00	-0.544	-0.976	-0.111	0.014	-0.786	-1.216	-0.356	0
	13:01:00	0.188	-0.451	0.826	0.565	0.38	-0.198	0.957	0.198
	14:01:00	-0.486	-1.149	0.177	0.151	-0.158	-0.766	0.45	0.61
	16:01:00	-	-	-	-	0.182	-0.491	0.854	0.597
	17:01:00	0.1	-0.524	0.725	0.753	0.207	-0.432	0.845	0.527
HLA-DQA1	1:01:00	-	-	-	-	-0.05	-0.241	0.14	0.605
	1:02:00	-0.014	-0.182	0.154	0.87	-0.07	-0.248	0.107	0.438
	1:03:00	-	-	-	-	0.094	-0.199	0.387	0.529
	2:01:00	-	-	-	-	-0.13	-0.333	0.073	0.209
	3:01:00	0.034	-0.117	0.185	0.659	0.082	-0.088	0.251	0.347
	4:01:00	-0.092	-0.521	0.338	0.676	-0.004	-0.462	0.453	0.986
	5:01:00	0.029	-0.115	0.173	0.694	0.061	-0.096	0.218	0.448
HLA-DQB1	2:01:00	0.1	-0.078	0.279	0.271	0.105	-0.09	0.299	0.291
	2:02:00	-	-	-	-	-0.128	-0.36	0.103	0.279
	3:01:00	0.008	-0.158	0.173	0.929	0.089	-0.093	0.272	0.338
	3:02:00	-0.016	-0.22	0.187	0.875	0.004	-0.232	0.24	0.974
	3:03:00	-0.042	-0.315	0.231	0.762	-0.036	-0.342	0.27	0.818
	4:02:00	-0.13	-0.55	0.29	0.544	-0.05	-0.508	0.408	0.831
	5:01:00	-0.076	-0.261	0.108	0.418	-0.117	-0.326	0.092	0.275
	5:03:00	0.312	-0.133	0.757	0.17	0.215	-0.209	0.638	0.321
	6:02:00	-0.006	-0.198	0.186	0.955	-0.046	-0.26	0.168	0.672
	6:03:00	-	-	-	-	0.084	-0.215	0.382	0.583
	6:04:00	-	-	-	-	0.002	-0.38	0.385	0.991
	6:09:00	-	-	-	-	-0.421	-1.085	0.243	0.215
HLA-DRB1	1:01:00	-	-	-	-	-0.194	-0.425	0.036	0.1
	3:01:00	0.089	-0.09	0.267	0.329	0.066	-0.141	0.272	0.535
	4:01:00	-0.08	-0.275	0.115	0.423	-0.025	-0.238	0.187	0.815
	4:04:00	0.095	-0.225	0.415	0.562	0.139	-0.219	0.498	0.447
	4:07:00	0.631	0.031	1.231	0.04	0.22	-0.403	0.843	0.489
	7:01:00	-	-	-	-	-0.129	-0.331	0.073	0.212
	8:01:00	-0.066	-0.54	0.409	0.786	-0.565	-1.201	0.07	0.082
	8:04:00	-	-	-	-	0.64	-0.056	1.336	0.072
	9:01:00	0.179	-0.313	0.67	0.476	0.34	-0.27	0.951	0.275
	12:01:00	0.191	-0.358	0.74	0.495	0.28	-0.158	0.717	0.211
	13:01:00	-	-	-	-	0.103	-0.201	0.407	0.505
	13:02:00	-	-	-	-	-0.071	-0.408	0.267	0.682
	14:01:00	-	-	-	-	0.61	0.064	1.156	0.029
	15:01:00	-0.002	-0.194	0.19	0.983	-0.051	-0.259	0.157	0.633
HLA-DRB3	1:01:00	0.115	-0.059	0.289	0.195	-	-	-	-
	2:02:00	0.067	-0.127	0.26	0.501	-	-	-	-
	3:01:00	-0.089	-0.453	0.276	0.634	-	-	-	-
	4 days, 3:01:00	-0.074	-0.203	0.056	0.263	-	-	-	-
HLA-DRB4	1:03:00	-0.004	-0.156	0.148	0.956	-	-	-	-
	4 days, 3:01:00	0.029	-0.1	0.158	0.66	-	-	-	-
HLA-DRB5	1:01:00	0.016	-0.175	0.207	0.869	-	-	-	-
	4 days, 3:01:00	-0.014	-0.202	0.174	0.884	-	-	-	-
(H) Helicobacter pylori
Gene	Allele	HLA:IMP*03				SNP2HLA
		Beta	L95	U95	P	Beta	L95	U95	P
HLA-A	1:01:00	-0.046	-0.104	0.011	0.116	-0.055	-0.119	0.009	0.095
	2:01:00	0.016	-0.034	0.066	0.525	0.003	-0.052	0.058	0.917
	3:01:00	0.011	-0.056	0.078	0.738	0.011	-0.063	0.086	0.769
	11:01:00	0.012	-0.086	0.111	0.804	0.038	-0.074	0.149	0.507
	23:01:00	0.083	-0.093	0.259	0.356	0.043	-0.161	0.246	0.681
	1 day, 0:02:00	0.063	-0.023	0.149	0.152	0.049	-0.048	0.145	0.321
	1 day, 1:01:00	-0.029	-0.202	0.143	0.739	-0.045	-0.205	0.114	0.578
	1 day, 2:01:00	0.006	-0.173	0.185	0.948	-	-	-	-
	1 day, 5:02:00	0.054	-0.06	0.168	0.35	0.046	-0.08	0.171	0.477
	1 day, 6:02:00	-0.076	-0.296	0.145	0.502	-0.048	-0.289	0.194	0.699
	1 day, 7:01:00	0.036	-0.104	0.177	0.613	0.08	-0.079	0.239	0.325
	1 day, 8:01:00	-0.048	-0.177	0.081	0.468	0.073	-0.074	0.22	0.33
	2 days, 20:01:00	-0.03	-0.164	0.105	0.665	-0.004	-0.156	0.147	0.956
HLA-B	7:02:00	0.036	-0.03	0.101	0.29	0.019	-0.054	0.092	0.605
	8:01:00	-0.027	-0.091	0.038	0.419	-0.021	-0.092	0.05	0.562
	13:02:00	-0.092	-0.277	0.093	0.329	-0.088	-0.286	0.111	0.386
	14:01:00	-0.127	-0.338	0.083	0.237	0.073	-0.157	0.303	0.535
	14:02:00	-0.041	-0.204	0.122	0.62	-0.045	-0.22	0.129	0.609
	15:01:00	-0.081	-0.172	0.011	0.085	-0.105	-0.207	-0.002	0.045
	18:01:00	0.001	-0.124	0.126	0.992	0.017	-0.119	0.153	0.804
	1 day, 3:05:00	0.066	-0.05	0.183	0.266	0.061	-0.067	0.188	0.352
	1 day, 11:01:00	-0.04	-0.154	0.074	0.493	-0.063	-0.19	0.064	0.332
	1 day, 11:03:00	-	-	-	-	0.098	-0.148	0.345	0.435
	1 day, 13:01:00	-0.221	-0.441	-0.0005	0.05	-0.285	-0.524	-0.046	0.02
	1 day, 16:01:00	0.044	-0.054	0.141	0.38	0.022	-0.086	0.131	0.69
	1 day, 20:02:00	0.019	-0.051	0.089	0.594	0.046	-0.03	0.123	0.237
	1 day, 20:03:00	0.043	-0.056	0.143	0.393	0.037	-0.073	0.146	0.509
	2 days, 1:01:00	0.117	-0.093	0.327	0.274	0.108	-0.122	0.337	0.357
	2 days, 3:01:00	-0.002	-0.125	0.121	0.976	-0.015	-0.147	0.118	0.829
	2 days, 7:01:00	0.019	-0.165	0.203	0.839	0.005	-0.203	0.213	0.966
	2 days, 9:01:00	0.007	-0.107	0.121	0.903	0.022	-0.105	0.149	0.738
HLA-C	1:02:00	-0.025	-0.152	0.103	0.704	-0.047	-0.185	0.091	0.505
	2:02:00	0.103	-0.016	0.222	0.089	0.102	-0.03	0.234	0.129
	3:03:00	-0.035	-0.135	0.066	0.5	-0.058	-0.169	0.052	0.302
	3:04:00	0.021	-0.062	0.105	0.618	-0.022	-0.116	0.071	0.642
	4:01:00	0.005	-0.08	0.091	0.904	0.011	-0.084	0.105	0.825
	5:01:00	0.045	-0.024	0.115	0.201	0.072	-0.003	0.148	0.061
	6:02:00	-0.068	-0.149	0.013	0.098	-0.079	-0.169	0.011	0.084
	7:01:00	-0.015	-0.073	0.043	0.607	-0.016	-0.081	0.048	0.622
	7:02:00	0.022	-0.042	0.086	0.499	0.009	-0.063	0.08	0.81
	7:04:00	-0.144	-0.328	0.04	0.126	-0.106	-0.313	0.102	0.317
	8:02:00	-0.067	-0.2	0.067	0.328	-0.01	-0.155	0.134	0.889
	12:03:00	0.079	-0.063	0.22	0.278	0.133	-0.026	0.293	0.102
	15:02:00	-0.003	-0.182	0.176	0.977	-0.012	-0.204	0.18	0.903
	16:01:00	0.01	-0.103	0.122	0.865	0.015	-0.109	0.138	0.816
HLA-DPA1	1:03:00	-0.006	-0.065	0.053	0.85	-0.038	-0.104	0.029	0.267
	2:01:00	0.013	-0.052	0.079	0.691	0.027	-0.045	0.099	0.466
	2:02:00	-0.013	-0.151	0.125	0.853	0.04	-0.107	0.186	0.597
HLA-DPB1	1:01:00	-0.018	-0.125	0.089	0.743	0.021	-0.085	0.127	0.701
	2:01:00	-0.024	-0.097	0.049	0.521	-0.048	-0.126	0.031	0.236
	3:01:00	0.131	0.043	0.22	0.004	0.091	0.001	0.18	0.048
	4:01:00	-0.04	-0.088	0.007	0.096	-0.054	-0.106	-0.001	0.045
	4:02:00	0.018	-0.055	0.091	0.635	0.051	-0.029	0.131	0.216
	5:01:00	0.055	-0.151	0.261	0.6	0.098	-0.089	0.286	0.303
	6:01:00	0.079	-0.143	0.301	0.487	-	-	-	-
	10:01:00	0.113	-0.093	0.318	0.282	0.143	-0.064	0.35	0.177
	11:01:00	0.007	-0.151	0.165	0.93	0.003	-0.156	0.161	0.973
	13:01:00	-0.007	-0.211	0.197	0.945	-0.038	-0.235	0.158	0.703
	14:01:00	-	-	-	-	0.144	-0.109	0.397	0.265
	17:01:00	-0.139	-0.357	0.079	0.211	-0.118	-0.357	0.122	0.335
HLA-DQA1	1:01:00	-	-	-	-	-0.142	-0.215	-0.069	1.5×10-4
	1:02:00	-0.009	-0.07	0.051	0.762	-0.003	-0.068	0.062	0.928
	1:03:00	-	-	-	-	0.018	-0.098	0.135	0.759
	2:01:00	-0.017	-0.093	0.059	0.662	0.022	-0.049	0.093	0.539
	3:01:00	0.068	0.011	0.124	0.018	0.05	-0.013	0.112	0.118
	4:01:00	-0.135	-0.298	0.027	0.102	-0.169	-0.346	0.009	0.063
	5:01:00	0.068	0.014	0.122	0.014	0.059	-0.001	0.118	0.054
HLA-DQB1	2:01:00	0.022	-0.042	0.087	0.498	0.014	-0.058	0.086	0.7
	2:02:00	-	-	-	-	-0.002	-0.085	0.08	0.961
	3:01:00	0.101	0.042	0.16	8.1×10-4	0.098	0.034	0.162	0.003
	3:02:00	0.056	-0.021	0.133	0.152	0.028	-0.059	0.115	0.525
	3:03:00	0.02	-0.083	0.122	0.707	0.025	-0.088	0.137	0.667
	4:02:00	-0.123	-0.284	0.038	0.135	-0.163	-0.341	0.016	0.074
	5:01:00	-0.176	-0.248	-0.103	2.0×10-6	-0.165	-0.246	-0.085	5.4×10-5
	5:03:00	-0.001	-0.17	0.167	0.989	-0.041	-0.202	0.121	0.623
	6:02:00	0.011	-0.057	0.079	0.75	-0.006	-0.081	0.069	0.884
	6:03:00	-	-	-	-	0.005	-0.112	0.121	0.939
	6:04:00	-	-	-	-	-0.044	-0.193	0.106	0.567
HLA-DRB1	1:01:00	-	-	-	-	-0.154	-0.243	-0.065	7.1×10-4
	1:03:00	-	-	-	-	-0.063	-0.32	0.194	0.629
	3:01:00	0.03	-0.035	0.094	0.369	0.021	-0.058	0.099	0.602
	4:01:00	0.039	-0.034	0.112	0.295	0.009	-0.069	0.088	0.821
	4:04:00	0.171	0.045	0.296	0.008	0.122	-0.007	0.25	0.063
	4:07:00	-	-	-	-	0.236	0.004	0.469	0.047
	7:01:00	-	-	-	-	0.018	-0.053	0.089	0.621
	8:01:00	-0.132	-0.301	0.038	0.129	-0.132	-0.326	0.063	0.184
	9:01:00	-0.083	-0.291	0.125	0.433	-0.044	-0.258	0.17	0.687
	11:01:00	-	-	-	-	-0.01	-0.143	0.123	0.883
	11:04:00	0.112	-0.113	0.337	0.327	-	-	-	-
	12:01:00	0.175	-0.017	0.367	0.074	-0.043	-0.198	0.113	0.591
	13:01:00	-	-	-	-	0.005	-0.115	0.126	0.931
	13:02:00	-	-	-	-	-0.018	-0.151	0.116	0.797
	14:01:00	-	-	-	-	-0.046	-0.267	0.175	0.681
	14:02:00	-	-	-	-	0.242	0.005	0.479	0.046
	15:01:00	0.004	-0.063	0.071	0.913	0.004	-0.07	0.078	0.913
HLA-DRB3	1:01:00	0.023	-0.041	0.086	0.489	-	-	-	-
	2:02:00	0.052	-0.017	0.121	0.137	-	-	-	-
	3:01:00	-0.02	-0.155	0.114	0.766	-	-	-	-
	4 days, 3:01:00	-0.043	-0.092	0.006	0.084	-	-	-	-
HLA-DRB4	1:03:00	0.061	0.004	0.118	0.035	-	-	-	-
	4 days, 3:01:00	-0.044	-0.092	0.005	0.075	-	-	-	-
HLA-DRB5	1:01:00	0.008	-0.059	0.075	0.821	-	-	-	-
	4 days, 3:01:00	-0.009	-0.075	0.058	0.8	-	-	-	-
(I) Herpes simplex virus 1
Gene	Allele	HLA:IMP*03				SNP2HLA
		Beta	L95	U95	P	Beta	L95	U95	P
HLA-A	1:01:00	0.053	-0.111	0.218	0.525	0.045	-0.133	0.222	0.624
	2:01:00	0.021	-0.12	0.162	0.77	0.078	-0.074	0.229	0.316
	3:01:00	0.025	-0.139	0.189	0.767	-0.02	-0.202	0.161	0.826
	11:01:00	0.052	-0.196	0.299	0.683	-0.023	-0.301	0.255	0.87
	23:01:00	0.235	-0.371	0.841	0.448	-	-	-	-
	1 day, 0:02:00	-0.145	-0.383	0.093	0.232	-0.199	-0.467	0.068	0.145
	1 day, 1:01:00	-0.469	-1.001	0.063	0.084	-0.146	-0.535	0.244	0.464
	1 day, 2:01:00	0.146	-0.296	0.588	0.518	-	-	-	-
	1 day, 5:02:00	-0.115	-0.409	0.179	0.444	-0.099	-0.424	0.227	0.553
	1 day, 7:01:00	-0.136	-0.611	0.339	0.575	-0.174	-0.7	0.352	0.518
	1 day, 8:01:00	-0.202	-0.511	0.106	0.199	-0.282	-0.624	0.061	0.107
	2 days, 20:01:00	0.2	-0.164	0.564	0.282	0.269	-0.115	0.653	0.17
HLA-B	7:02:00	0.082	-0.091	0.255	0.353	0.151	-0.042	0.343	0.126
	8:01:00	0.105	-0.08	0.289	0.267	0.097	-0.107	0.3	0.354
	13:02:00	-0.608	-1.023	-0.194	0.004	-0.575	-1.04	-0.109	0.016
	14:02:00	0.326	-0.121	0.772	0.153	0.377	-0.104	0.859	0.126
	15:01:00	0.163	-0.094	0.421	0.215	0.07	-0.208	0.349	0.62
	18:01:00	-0.028	-0.343	0.287	0.862	-0.084	-0.43	0.262	0.636
	1 day, 3:05:00	0.022	-0.284	0.327	0.889	-0.046	-0.358	0.266	0.773
	1 day, 11:01:00	-0.076	-0.361	0.209	0.601	-0.057	-0.355	0.241	0.707
	1 day, 11:03:00	0.004	-0.538	0.546	0.988	0.153	-0.398	0.704	0.587
	1 day, 14:01:00	0.017	-0.505	0.538	0.95	-0.16	-0.787	0.467	0.618
	1 day, 16:01:00	0.034	-0.249	0.317	0.815	0.154	-0.171	0.479	0.353
	1 day, 16:02:00	-0.037	-0.588	0.515	0.897	-0.15	-0.756	0.457	0.629
	1 day, 20:02:00	-0.099	-0.292	0.095	0.317	-0.115	-0.32	0.091	0.274
	1 day, 20:03:00	-0.026	-0.304	0.252	0.853	-0.059	-0.375	0.258	0.716
	2 days, 3:01:00	-0.258	-0.556	0.041	0.091	-0.306	-0.679	0.066	0.108
	2 days, 7:01:00	0.355	-0.1	0.809	0.127	0.322	-0.136	0.779	0.169
	2 days, 9:01:00	-0.191	-0.511	0.129	0.244	-0.097	-0.43	0.235	0.567
HLA-C	1:02:00	-0.214	-0.526	0.097	0.178	-0.334	-0.673	0.005	0.054
	2:02:00	-0.023	-0.326	0.28	0.881	0.037	-0.29	0.364	0.826
	3:03:00	0.109	-0.18	0.398	0.461	0.074	-0.229	0.376	0.634
	3:04:00	0.131	-0.1	0.361	0.267	0.233	-0.023	0.49	0.076
	4:01:00	-0.039	-0.249	0.171	0.716	-0.038	-0.269	0.193	0.747
	5:01:00	-0.052	-0.235	0.131	0.577	-0.071	-0.265	0.123	0.472
	6:02:00	-0.165	-0.398	0.069	0.167	-0.055	-0.304	0.194	0.666
	7:01:00	0.008	-0.157	0.174	0.923	0.01	-0.172	0.192	0.913
	7:02:00	0.104	-0.064	0.272	0.226	0.12	-0.067	0.306	0.208
	7:04:00	0.321	-0.291	0.932	0.304	0.381	-0.219	0.982	0.214
	8:02:00	0.369	-0.004	0.743	0.053	0.267	-0.133	0.668	0.191
	12:03:00	-0.012	-0.37	0.346	0.949	-0.105	-0.514	0.304	0.616
	15:02:00	-0.439	-0.855	-0.024	0.039	-0.522	-1.009	-0.035	0.036
	16:01:00	-0.191	-0.492	0.111	0.216	-0.204	-0.531	0.123	0.222
HLA-DPA1	1:03:00	0.061	-0.1	0.223	0.458	0.067	-0.112	0.245	0.464
	2:01:00	0.009	-0.173	0.191	0.926	-0.028	-0.222	0.167	0.782
	2:02:00	-0.243	-0.567	0.081	0.142	-0.162	-0.535	0.212	0.397
HLA-DPB1	1:01:00	-0.037	-0.33	0.257	0.806	-0.044	-0.331	0.242	0.761
	2:01:00	-0.169	-0.37	0.032	0.101	-0.335	-0.551	-0.118	0.003
	2:02:00	-	-	-	-	0.193	-0.512	0.897	0.593
	3:01:00	-	-	-	-	0.202	-0.025	0.428	0.082
	4:01:00	0.031	-0.099	0.162	0.637	0.02	-0.123	0.163	0.786
	4:02:00	0.103	-0.094	0.3	0.308	0.176	-0.031	0.384	0.096
	5:01:00	-0.426	-0.951	0.099	0.112	-0.33	-0.826	0.167	0.194
	6:01:00	-0.202	-0.712	0.308	0.437	-	-	-	-
	10:01:00	0.019	-0.516	0.553	0.946	-0.035	-0.581	0.512	0.901
	11:01:00	-0.1	-0.536	0.335	0.652	-0.076	-0.506	0.354	0.729
	13:01:00	-0.167	-0.806	0.473	0.61	-0.299	-0.867	0.27	0.304
	14:01:00	0.188	-0.477	0.852	0.58	0.431	-0.167	1.028	0.159
	16:01:00	-	-	-	-	-0.1	-0.763	0.563	0.767
	17:01:00	-0.086	-0.711	0.539	0.787	-0.001	-0.631	0.628	0.997
HLA-DQA1	1:01:00	-	-	-	-	-0.011	-0.198	0.177	0.911
	1:02:00	0.005	-0.163	0.172	0.958	0.035	-0.14	0.209	0.696
	1:03:00	-	-	-	-	-0.087	-0.376	0.201	0.554
	2:01:00	-	-	-	-	-0.169	-0.368	0.031	0.098
	3:01:00	0.08	-0.07	0.231	0.297	0.073	-0.095	0.24	0.396
	4:01:00	-0.114	-0.544	0.316	0.604	0.013	-0.437	0.464	0.954
	5:01:00	0.037	-0.108	0.181	0.62	0.046	-0.108	0.201	0.557
HLA-DQB1	2:01:00	0.175	-0.003	0.353	0.055	0.134	-0.058	0.325	0.172
	2:02:00	-	-	-	-	-0.149	-0.377	0.079	0.201
	3:01:00	-0.163	-0.327	0.002	0.053	-0.125	-0.305	0.055	0.173
	3:02:00	0.225	0.021	0.428	0.031	0.235	0.003	0.466	0.047
	3:03:00	-0.143	-0.416	0.13	0.305	-0.096	-0.398	0.205	0.532
	4:02:00	-0.108	-0.528	0.313	0.616	0.032	-0.419	0.483	0.891
	5:01:00	0.037	-0.148	0.221	0.698	-0.015	-0.22	0.191	0.89
	5:03:00	-0.07	-0.516	0.376	0.76	-0.072	-0.489	0.346	0.737
	6:02:00	0.003	-0.189	0.195	0.977	0.037	-0.174	0.247	0.733
	6:03:00	-	-	-	-	-0.147	-0.441	0.147	0.328
	6:04:00	-	-	-	-	0.125	-0.251	0.502	0.515
	6:09:00	-	-	-	-	0.182	-0.473	0.837	0.586
HLA-DRB1	1:01:00	-	-	-	-	-0.027	-0.255	0.201	0.815
	3:01:00	0.171	-0.007	0.35	0.06	0.162	-0.041	0.365	0.119
	4:01:00	-0.028	-0.224	0.167	0.778	-0.032	-0.242	0.177	0.764
	4:04:00	0.22	-0.099	0.54	0.178	0.357	0.005	0.709	0.047
	4:07:00	0.068	-0.535	0.671	0.825	0.221	-0.393	0.834	0.481
	7:01:00	-	-	-	-	-0.167	-0.366	0.031	0.099
	8:01:00	-0.087	-0.562	0.388	0.721	0.202	-0.425	0.83	0.528
	8:04:00	-	-	-	-	-0.311	-0.998	0.376	0.375
	9:01:00	0.167	-0.325	0.659	0.506	0.172	-0.43	0.774	0.575
	12:01:00	-0.062	-0.612	0.488	0.825	0.156	-0.276	0.587	0.48
	13:01:00	-	-	-	-	-0.14	-0.439	0.159	0.361
	13:02:00	-	-	-	-	0.154	-0.179	0.486	0.365
	14:01:00	-	-	-	-	0.008	-0.533	0.549	0.977
	15:01:00	0.016	-0.176	0.208	0.87	0.003	-0.203	0.208	0.981
HLA-DRB3	1:01:00	0.089	-0.085	0.263	0.315	-	-	-	-
	2:02:00	-0.087	-0.281	0.107	0.379	-	-	-	-
	3:01:00	-0.01	-0.376	0.355	0.955	-	-	-	-
	4 days, 3:01:00	-0.007	-0.137	0.123	0.915	-	-	-	-
HLA-DRB4	1:03:00	-0.068	-0.22	0.084	0.378	-	-	-	-
	4 days, 3:01:00	0.032	-0.097	0.161	0.63	-	-	-	-
HLA-DRB5	1:01:00	0.008	-0.183	0.199	0.933	-	-	-	-
	4 days, 3:01:00	-0.008	-0.197	0.18	0.932	-	-	-	-
(J) Measles
Gene	Allele	HLA:IMP*03				SNP2HLA
		Beta	L95	U95	P	Beta	L95	U95	P
HLA-A	1:01:00	0.026	-0.131	0.183	0.745	0.07	-0.101	0.24	0.425
	2:01:00	0.042	-0.093	0.176	0.546	0.013	-0.133	0.158	0.865
	3:01:00	0.028	-0.129	0.185	0.724	-0.034	-0.208	0.14	0.705
	11:01:00	-0.037	-0.273	0.199	0.758	-0.103	-0.369	0.164	0.451
	23:01:00	0.224	-0.354	0.802	0.448	-	-	-	-
	1 day, 0:02:00	0.183	-0.044	0.41	0.114	0.193	-0.064	0.45	0.141
	1 day, 1:01:00	-0.374	-0.882	0.134	0.15	-0.303	-0.676	0.07	0.112
	1 day, 2:01:00	-0.312	-0.734	0.109	0.147	-	-	-	-
	1 day, 5:02:00	-0.248	-0.528	0.032	0.083	-0.123	-0.436	0.189	0.44
	1 day, 7:01:00	0.13	-0.323	0.583	0.575	0.252	-0.252	0.757	0.327
	1 day, 8:01:00	0.064	-0.231	0.359	0.671	0.09	-0.239	0.42	0.592
	2 days, 20:01:00	-0.256	-0.604	0.091	0.149	-0.22	-0.588	0.149	0.244
HLA-B	7:02:00	0.062	-0.104	0.227	0.465	0.036	-0.149	0.221	0.705
	8:01:00	-0.043	-0.219	0.134	0.636	-0.01	-0.206	0.186	0.921
	13:02:00	-0.062	-0.461	0.337	0.762	-0.055	-0.505	0.394	0.809
	14:02:00	-0.009	-0.436	0.418	0.967	0.034	-0.43	0.497	0.887
	15:01:00	-0.236	-0.481	0.009	0.06	-0.272	-0.537	-0.006	0.046
	18:01:00	-0.182	-0.482	0.118	0.236	-0.323	-0.653	0.008	0.056
	1 day, 3:05:00	-0.037	-0.329	0.255	0.805	-0.044	-0.344	0.255	0.772
	1 day, 11:01:00	0.223	-0.049	0.494	0.108	0.121	-0.164	0.406	0.407
	1 day, 11:03:00	0.027	-0.491	0.544	0.92	-0.198	-0.727	0.33	0.463
	1 day, 14:01:00	-0.281	-0.778	0.216	0.268	-0.356	-0.957	0.246	0.247
	1 day, 16:01:00	-0.27	-0.539	0	0.051	-0.396	-0.706	-0.086	0.013
	1 day, 16:02:00	-0.045	-0.572	0.481	0.866	0.136	-0.446	0.718	0.647
	1 day, 20:02:00	0.106	-0.079	0.29	0.263	0.245	0.05	0.441	0.014
	1 day, 20:03:00	-0.067	-0.332	0.198	0.622	-0.15	-0.453	0.153	0.332
	2 days, 3:01:00	0.235	-0.05	0.519	0.107	0.264	-0.094	0.621	0.149
	2 days, 7:01:00	0.369	-0.065	0.803	0.096	0.471	0.034	0.908	0.035
	2 days, 9:01:00	0.244	-0.061	0.549	0.118	0.259	-0.059	0.578	0.111
HLA-C	1:02:00	0.26	-0.037	0.558	0.087	0.263	-0.063	0.588	0.114
	2:02:00	-0.125	-0.414	0.164	0.397	-0.166	-0.479	0.147	0.3
	3:03:00	-0.008	-0.284	0.269	0.957	-0.119	-0.409	0.171	0.421
	3:04:00	-0.239	-0.458	-0.02	0.033	-0.286	-0.531	-0.04	0.023
	4:01:00	0.121	-0.08	0.321	0.238	0.045	-0.177	0.266	0.694
	5:01:00	0.055	-0.12	0.229	0.539	0.197	0.012	0.382	0.038
	6:02:00	0.074	-0.149	0.298	0.515	0.145	-0.094	0.383	0.236
	7:01:00	0.002	-0.156	0.159	0.985	0.008	-0.167	0.183	0.926
	7:02:00	-0.023	-0.183	0.138	0.782	-0.046	-0.225	0.133	0.615
	7:04:00	-0.229	-0.812	0.355	0.443	-0.095	-0.672	0.482	0.747
	8:02:00	-0.006	-0.364	0.353	0.975	0.023	-0.362	0.407	0.908
	12:03:00	-0.228	-0.569	0.114	0.192	-0.292	-0.684	0.1	0.145
	15:02:00	0.156	-0.242	0.554	0.444	0.181	-0.289	0.65	0.451
	16:01:00	-0.116	-0.405	0.172	0.429	-0.082	-0.396	0.232	0.61
HLA-DPA1	1:03:00	0.069	-0.086	0.223	0.384	0.047	-0.125	0.219	0.591
	2:01:00	-0.125	-0.298	0.049	0.16	-0.107	-0.293	0.08	0.262
	2:02:00	0.097	-0.213	0.407	0.54	0.184	-0.174	0.542	0.315
HLA-DPB1	1:01:00	-0.214	-0.494	0.065	0.134	-0.194	-0.468	0.081	0.167
	2:01:00	-0.028	-0.22	0.165	0.778	0.095	-0.115	0.305	0.378
	2:02:00	-	-	-	-	-0.516	-1.19	0.159	0.135
	3:01:00	-	-	-	-	0.084	-0.134	0.302	0.449
	4:01:00	0.043	-0.082	0.168	0.499	0.019	-0.119	0.156	0.788
	4:02:00	-0.017	-0.205	0.172	0.863	-0.115	-0.314	0.085	0.26
	5:01:00	0.19	-0.312	0.692	0.458	0.201	-0.276	0.678	0.41
	6:01:00	-0.076	-0.563	0.411	0.76	-	-	-	-
	10:01:00	0.103	-0.407	0.613	0.693	0.235	-0.289	0.758	0.38
	11:01:00	-0.302	-0.718	0.113	0.154	-0.223	-0.634	0.189	0.291
	13:01:00	-0.394	-1.004	0.215	0.206	-0.374	-0.919	0.171	0.18
	14:01:00	-0.17	-0.804	0.465	0.6	-0.103	-0.678	0.472	0.725
	16:01:00	-	-	-	-	-0.475	-1.11	0.159	0.143
	17:01:00	0.333	-0.264	0.929	0.275	0.404	-0.199	1.006	0.19
HLA-DQA1	1:01:00	-	-	-	-	-0.034	-0.214	0.146	0.712
	1:02:00	0.183	0.023	0.343	0.025	0.095	-0.073	0.262	0.268
	1:03:00	-	-	-	-	-0.022	-0.298	0.255	0.879
	2:01:00	-	-	-	-	0.078	-0.114	0.269	0.429
	3:01:00	-0.005	-0.149	0.139	0.943	0.037	-0.123	0.198	0.649
	4:01:00	0.062	-0.349	0.473	0.767	0.11	-0.322	0.542	0.617
	5:01:00	-0.16	-0.297	-0.023	0.023	-0.124	-0.272	0.024	0.102
HLA-DQB1	2:01:00	-0.132	-0.302	0.038	0.129	-0.095	-0.279	0.089	0.311
	2:02:00	-	-	-	-	-0.002	-0.221	0.217	0.987
	3:01:00	-0.028	-0.186	0.13	0.728	0.038	-0.135	0.211	0.667
	3:02:00	-0.131	-0.326	0.063	0.187	-0.15	-0.373	0.073	0.188
	3:03:00	0.239	-0.021	0.5	0.072	0.204	-0.085	0.493	0.167
	4:02:00	-0.004	-0.406	0.397	0.984	0.157	-0.275	0.589	0.477
	5:01:00	0.074	-0.102	0.25	0.41	-0.008	-0.206	0.189	0.934
	5:03:00	-0.377	-0.801	0.048	0.083	-0.141	-0.541	0.26	0.491
	6:02:00	0.277	0.095	0.459	0.003	0.199	-0.002	0.4	0.053
	6:03:00	-	-	-	-	-0.04	-0.323	0.242	0.779
	6:04:00	-	-	-	-	-0.294	-0.654	0.066	0.111
	6:09:00	-	-	-	-	0.19	-0.439	0.819	0.554
HLA-DRB1	1:01:00	-	-	-	-	0.019	-0.2	0.237	0.867
	3:01:00	-0.138	-0.308	0.033	0.114	-0.233	-0.427	-0.039	0.019
	4:01:00	-0.028	-0.215	0.159	0.769	0.012	-0.189	0.213	0.908
	4:04:00	-0.068	-0.374	0.238	0.662	-0.096	-0.435	0.243	0.58
	4:07:00	0.342	-0.233	0.917	0.245	0.063	-0.526	0.652	0.835
	7:01:00	-	-	-	-	0.077	-0.114	0.268	0.431
	8:01:00	-0.057	-0.51	0.396	0.806	0.049	-0.554	0.651	0.874
	8:04:00	-	-	-	-	0	-0.66	0.659	0.999
	9:01:00	0.363	-0.106	0.832	0.13	0.532	-0.044	1.107	0.071
	12:01:00	-0.019	-0.543	0.506	0.945	0.176	-0.238	0.589	0.406
	13:01:00	-	-	-	-	-0.08	-0.367	0.207	0.586
	13:02:00	-	-	-	-	-0.198	-0.516	0.12	0.223
	14:01:00	-	-	-	-	-0.03	-0.549	0.489	0.909
	15:01:00	0.289	0.107	0.47	0.002	0.221	0.025	0.416	0.028
HLA-DRB3	1:01:00	-0.109	-0.275	0.057	0.198	-	-	-	-
	2:02:00	-0.235	-0.419	-0.051	0.013	-	-	-	-
	3:01:00	-0.205	-0.553	0.143	0.249	-	-	-	-
	4 days, 3:01:00	0.204	0.082	0.327	0.001	-	-	-	-
HLA-DRB4	1:03:00	0.009	-0.136	0.154	0.9	-	-	-	-
	4 days, 3:01:00	-0.029	-0.152	0.095	0.648	-	-	-	-
HLA-DRB5	1:01:00	0.29	0.109	0.471	0.002	-	-	-	-
	4 days, 3:01:00	-0.292	-0.47	-0.114	0.001	-	-	-	-
(K) Saccharomyces cerevisiae
Gene	Allele	HLA:IMP*03				SNP2HLA
		Beta	L95	U95	P	Beta	L95	U95	P
HLA-A	1:01:00	-0.018	-0.251	0.214	0.877	-0.029	-0.305	0.247	0.838
	2:01:00	-0.067	-0.259	0.124	0.492	-0.109	-0.314	0.097	0.301
	2:05:00	-0.326	-1.11	0.458	0.415	-0.314	-1.116	0.489	0.445
	3:01:00	0.297	0.027	0.566	0.032	0.42	0.109	0.732	0.009
	11:01:00	0.031	-0.383	0.445	0.883	0.139	-0.312	0.59	0.547
	23:01:00	-0.097	-0.876	0.682	0.807	-0.098	-0.898	0.701	0.81
	1 day, 0:02:00	0.034	-0.315	0.384	0.847	0	-0.382	0.381	0.999
	1 day, 1:01:00	0.04	-0.494	0.573	0.885	0.518	-0.013	1.048	0.057
	1 day, 2:01:00	0.891	0.171	1.611	0.016	-	-	-	-
	1 day, 5:02:00	0.17	-0.241	0.581	0.418	-0.01	-0.458	0.438	0.965
	1 day, 6:01:00	-	-	-	-	-0.248	-1.172	0.676	0.599
	1 day, 6:02:00	0.133	-0.695	0.962	0.753	-0.16	-1.074	0.754	0.732
	1 day, 7:01:00	-0.289	-0.739	0.161	0.21	-0.39	-0.895	0.115	0.132
	1 day, 8:01:00	-0.041	-0.512	0.429	0.864	0.02	-0.482	0.522	0.939
	9:01:00	-	-	-	-	-0.609	-1.537	0.319	0.2
	20:01:00	-0.332	-0.964	0.301	0.305	-0.331	-0.994	0.333	0.33
HLA-B	7:02:00	0.011	-0.236	0.258	0.931	-0.051	-0.329	0.227	0.719
	8:01:00	0.003	-0.217	0.224	0.976	-0.022	-0.274	0.229	0.862
	13:02:00	0.366	-0.216	0.947	0.219	0.543	-0.06	1.146	0.079
	14:02:00	0.171	-0.543	0.884	0.64	0.159	-0.535	0.854	0.654
	15:01:00	-0.001	-0.305	0.302	0.994	0.041	-0.33	0.412	0.83
	18:01:00	0.107	-0.377	0.591	0.666	0.045	-0.522	0.611	0.878
	1 day, 3:05:00	0.457	0.003	0.911	0.049	0.375	-0.101	0.85	0.124
	1 day, 11:01:00	-0.008	-0.424	0.407	0.968	0.139	-0.332	0.609	0.564
	1 day, 15:01:00	-1.08	-1.906	-0.254	0.011	-0.821	-1.705	0.063	0.07
	1 day, 16:01:00	0.104	-0.282	0.49	0.596	0.058	-0.35	0.467	0.78
	1 day, 16:02:00	-0.117	-0.899	0.665	0.769	-0.072	-0.803	0.659	0.847
	1 day, 20:02:00	-0.006	-0.256	0.243	0.96	-0.001	-0.272	0.271	0.996
	1 day, 20:03:00	0.063	-0.3	0.425	0.735	0.04	-0.367	0.447	0.848
	2 days, 1:01:00	0.325	-0.456	1.105	0.416	0.319	-0.463	1.1	0.425
	2 days, 2:01:00	-0.073	-0.806	0.66	0.845	-0.192	-0.99	0.606	0.638
	2 days, 3:01:00	-0.805	-1.462	-0.148	0.017	-0.893	-1.563	-0.222	0.01
	2 days, 7:01:00	-0.084	-0.818	0.651	0.824	0.176	-0.605	0.956	0.66
	2 days, 9:01:00	-0.323	-0.702	0.057	0.097	-0.472	-0.891	-0.053	0.028
HLA-C	1:02:00	0.212	-0.239	0.663	0.358	0.247	-0.216	0.709	0.298
	2:02:00	0.268	-0.133	0.668	0.191	0.272	-0.172	0.715	0.232
	3:03:00	0.01	-0.369	0.388	0.96	0.01	-0.421	0.441	0.963
	3:04:00	-0.063	-0.384	0.257	0.699	0.003	-0.348	0.354	0.987
	4:01:00	0.048	-0.265	0.36	0.764	0.074	-0.275	0.423	0.678
	5:01:00	-0.004	-0.256	0.248	0.975	-0.02	-0.296	0.257	0.889
	6:02:00	-0.052	-0.344	0.24	0.727	-0.072	-0.394	0.25	0.662
	7:01:00	0.007	-0.201	0.215	0.945	0.003	-0.232	0.237	0.984
	7:02:00	0.045	-0.193	0.283	0.71	0.015	-0.25	0.281	0.91
	7:04:00	-0.199	-0.982	0.583	0.618	-0.28	-1.218	0.659	0.56
	8:02:00	0.04	-0.539	0.619	0.893	0.104	-0.477	0.686	0.726
	12:03:00	-0.388	-0.897	0.122	0.137	-0.493	-1.047	0.062	0.083
	15:02:00	-1.332	-2.158	-0.506	0.002	-1.201	-1.986	-0.416	0.003
	16:01:00	0.23	-0.183	0.643	0.275	0.213	-0.254	0.681	0.373
HLA-DPA1	1:03:00	0.167	-0.038	0.372	0.111	0.202	-0.029	0.432	0.088
	2:01:00	-0.086	-0.324	0.152	0.479	-0.02	-0.28	0.239	0.879
	2:02:00	-0.318	-0.756	0.121	0.157	-0.623	-1.104	-0.142	0.012
HLA-DPB1	1:01:00	-0.062	-0.434	0.311	0.746	-0.099	-0.472	0.275	0.606
	2:01:00	-0.057	-0.31	0.196	0.659	-0.152	-0.424	0.119	0.273
	4:01:00	0.154	-0.033	0.341	0.107	0.162	-0.055	0.379	0.144
	4:02:00	0.061	-0.224	0.345	0.676	0.187	-0.123	0.497	0.238
	5:01:00	-	-	-	-	-0.842	-1.464	-0.22	0.009
	6:01:00	0.51	-0.306	1.326	0.222	-	-	-	-
	10:01:00	-	-	-	-	-0.34	-1.259	0.579	0.469
	11:01:00	0.004	-0.529	0.537	0.988	0.209	-0.328	0.746	0.446
	14:01:00	0.101	-0.684	0.886	0.802	0.105	-0.755	0.965	0.812
	15:01:00	-	-	-	-	-1.062	-1.891	-0.233	0.013
	16:01:00	-	-	-	-	0.561	-0.221	1.343	0.161
	17:01:00	-0.556	-1.213	0.102	0.099	-0.37	-1.059	0.319	0.294
HLA-DQA1	1:01:00	-	-	-	-	-0.224	-0.47	0.021	0.075
	1:02:00	-0.1	-0.33	0.13	0.395	-0.06	-0.303	0.182	0.626
	1:03:00	-	-	-	-	-0.083	-0.573	0.407	0.74
	2:01:00	-	-	-	-	-0.084	-0.362	0.195	0.557
	3:01:00	-0.041	-0.253	0.172	0.708	0.036	-0.212	0.284	0.777
	5:01:00	0.238	0.044	0.432	0.017	0.246	0.031	0.461	0.026
HLA-DQB1	2:01:00	0.048	-0.185	0.281	0.687	-0.014	-0.279	0.251	0.918
	2:02:00	-	-	-	-	-0.019	-0.321	0.283	0.903
	3:01:00	0.238	0.03	0.445	0.025	0.291	0.07	0.512	0.011
	3:02:00	-0.04	-0.32	0.239	0.777	-0.001	-0.327	0.326	0.997
	3:03:00	-0.094	-0.494	0.306	0.646	-0.084	-0.544	0.377	0.722
	5:01:00	-0.167	-0.435	0.102	0.224	-0.212	-0.511	0.087	0.166
	5:03:00	-0.303	-0.807	0.202	0.24	-0.246	-0.688	0.196	0.277
	6:02:00	-0.06	-0.336	0.216	0.67	-0.078	-0.374	0.218	0.607
	6:03:00	-	-	-	-	-0.092	-0.567	0.383	0.704
	6:04:00	-	-	-	-	0.078	-0.436	0.592	0.767
HLA-DRB1	1:01:00	-	-	-	-	-0.165	-0.498	0.168	0.333
	3:01:00	0.079	-0.155	0.314	0.508	-0.02	-0.303	0.262	0.889
	4:01:00	0.018	-0.276	0.311	0.905	0.077	-0.235	0.389	0.631
	4:04:00	-0.025	-0.506	0.457	0.921	-0.106	-0.621	0.409	0.687
	4:07:00	-	-	-	-	-0.616	-1.499	0.267	0.173
	4:08:00	-	-	-	-	-0.072	-1.067	0.924	0.888
	7:01:00	-	-	-	-	-0.091	-0.368	0.187	0.523
	9:01:00	-0.214	-0.987	0.559	0.588	0.307	-0.603	1.217	0.509
	11:04:00	0.512	-0.279	1.303	0.205	-	-	-	-
	12:01:00	-0.199	-0.934	0.535	0.596	-0.072	-0.611	0.467	0.794
	13:01:00	-	-	-	-	0	-0.501	0.501	1
	13:02:00	-	-	-	-	0.114	-0.377	0.605	0.65
	14:01:00	-	-	-	-	-0.284	-0.82	0.253	0.301
	15:01:00	-0.072	-0.337	0.194	0.596	-0.099	-0.383	0.186	0.498
HLA-DRB3	1:01:00	0.036	-0.196	0.269	0.761	-	-	-	-
	2:02:00	0.355	0.115	0.594	0.004	-	-	-	-
	3:01:00	0.037	-0.496	0.571	0.891	-	-	-	-
	4 days, 3:01:00	-0.189	-0.37	-0.008	0.041	-	-	-	-
HLA-DRB4	1:03:00	-0.077	-0.297	0.144	0.495	-	-	-	-
	4 days, 3:01:00	0.09	-0.093	0.272	0.335	-	-	-	-
HLA-DRB5	1:01:00	-0.073	-0.338	0.192	0.59	-	-	-	-
	4 days, 3:01:00	0.078	-0.184	0.339	0.561	-	-	-	-
(L) SAG1 protein domain
Gene	Allele	HLA:IMP*03				SNP2HLA
		Beta	L95	U95	P	Beta	L95	U95	P
HLA-A	1:01:00	0.101	-0.012	0.215	0.081	0.071	-0.053	0.194	0.264
	2:01:00	-0.022	-0.122	0.078	0.666	-0.03	-0.141	0.081	0.599
	3:01:00	0.04	-0.093	0.174	0.557	0.062	-0.084	0.208	0.406
	11:01:00	0.02	-0.171	0.211	0.839	-0.04	-0.252	0.173	0.713
	23:01:00	0.007	-0.308	0.321	0.968	0.144	-0.231	0.519	0.451
	1 day, 0:02:00	-0.048	-0.21	0.115	0.565	-0.02	-0.201	0.162	0.833
	1 day, 1:01:00	-0.103	-0.447	0.24	0.556	-0.017	-0.322	0.288	0.914
	1 day, 2:01:00	0.415	0.07	0.76	0.018	-	-	-	-
	1 day, 5:02:00	-0.094	-0.321	0.133	0.418	0.011	-0.231	0.253	0.93
	1 day, 6:02:00	0.088	-0.343	0.519	0.689	0.188	-0.295	0.671	0.446
	1 day, 7:01:00	0.029	-0.266	0.324	0.848	-0.074	-0.402	0.255	0.66
	1 day, 8:01:00	-0.103	-0.363	0.157	0.437	0.069	-0.214	0.352	0.634
	2 days, 20:01:00	-0.436	-0.698	-0.174	0.001	-0.309	-0.593	-0.025	0.034
HLA-B	7:02:00	0.034	-0.096	0.163	0.614	0.078	-0.064	0.22	0.28
	8:01:00	0.074	-0.056	0.204	0.266	0.02	-0.124	0.164	0.785
	13:02:00	-0.311	-0.701	0.08	0.119	-0.391	-0.833	0.051	0.083
	14:01:00	-0.453	-0.865	-0.042	0.031	-0.375	-0.825	0.075	0.103
	14:02:00	-0.079	-0.378	0.22	0.605	-0.024	-0.352	0.304	0.886
	15:01:00	0.066	-0.113	0.244	0.47	0.055	-0.145	0.255	0.591
	18:01:00	-0.024	-0.265	0.217	0.846	-0.07	-0.322	0.181	0.585
	1 day, 3:05:00	-0.041	-0.273	0.19	0.728	-0.088	-0.345	0.169	0.503
	1 day, 11:01:00	-0.092	-0.329	0.146	0.45	-0.167	-0.426	0.092	0.207
	1 day, 13:01:00	0.3	-0.127	0.727	0.169	0.253	-0.17	0.677	0.242
	1 day, 16:01:00	0.065	-0.134	0.264	0.522	0.021	-0.205	0.246	0.857
	1 day, 20:02:00	-0.035	-0.179	0.11	0.635	-0.028	-0.184	0.129	0.731
	1 day, 20:03:00	0.059	-0.149	0.267	0.579	0.162	-0.059	0.383	0.152
	2 days, 1:01:00	-0.014	-0.435	0.406	0.947	-0.155	-0.609	0.3	0.506
	2 days, 3:01:00	-0.025	-0.254	0.204	0.829	-0.055	-0.299	0.189	0.658
	2 days, 7:01:00	0.1	-0.213	0.414	0.531	-0.064	-0.417	0.29	0.724
	2 days, 9:01:00	-0.289	-0.516	-0.063	0.013	-0.245	-0.488	-0.001	0.049
HLA-C	1:02:00	-0.091	-0.328	0.146	0.452	-0.116	-0.371	0.138	0.371
	2:02:00	0.016	-0.221	0.253	0.898	-0.034	-0.309	0.24	0.807
	3:03:00	0.219	0.024	0.414	0.028	0.11	-0.104	0.325	0.313
	3:04:00	0.073	-0.097	0.242	0.4	0.008	-0.184	0.2	0.935
	4:01:00	-0.067	-0.241	0.107	0.451	0.01	-0.183	0.203	0.922
	5:01:00	-0.06	-0.199	0.079	0.399	-0.065	-0.214	0.084	0.394
	6:02:00	-0.158	-0.319	0.004	0.056	-0.15	-0.328	0.028	0.099
	7:01:00	0.085	-0.033	0.202	0.158	0.041	-0.088	0.17	0.537
	7:02:00	0.009	-0.12	0.138	0.893	0.056	-0.085	0.198	0.435
	7:04:00	0.264	-0.103	0.631	0.158	0.359	-0.032	0.749	0.072
	8:02:00	-0.208	-0.464	0.048	0.111	-0.153	-0.433	0.126	0.283
	12:03:00	0.055	-0.234	0.344	0.709	0.15	-0.18	0.481	0.373
	14:02:00	0.018	-0.43	0.467	0.937	-	-	-	-
	15:02:00	-0.241	-0.58	0.099	0.165	-0.236	-0.59	0.118	0.192
	16:01:00	0.037	-0.2	0.274	0.761	0.089	-0.159	0.337	0.483
HLA-DPA1	1:03:00	0.017	-0.103	0.136	0.783	-0.016	-0.149	0.117	0.814
	2:01:00	-0.033	-0.165	0.098	0.619	-0.014	-0.156	0.129	0.853
	2:02:00	0.049	-0.239	0.338	0.737	0.1	-0.206	0.406	0.523
HLA-DPB1	1:01:00	0.044	-0.183	0.271	0.704	0.055	-0.163	0.273	0.623
	2:01:00	-0.066	-0.206	0.074	0.357	-0.018	-0.169	0.132	0.812
	3:01:00	0.108	-0.067	0.283	0.228	0.067	-0.109	0.244	0.455
	4:01:00	0.009	-0.083	0.102	0.848	-0.034	-0.136	0.068	0.517
	4:02:00	-0.055	-0.205	0.095	0.471	0.026	-0.139	0.191	0.757
	5:01:00	-	-	-	-	0.341	-0.034	0.717	0.075
	6:01:00	0.12	-0.267	0.508	0.544	-	-	-	-
	10:01:00	0.3	-0.094	0.693	0.136	0.243	-0.169	0.655	0.248
	11:01:00	-0.314	-0.623	-0.005	0.047	-0.293	-0.596	0.01	0.058
	13:01:00	-0.098	-0.495	0.299	0.63	-0.097	-0.462	0.267	0.6
	14:01:00	-	-	-	-	-0.396	-0.897	0.106	0.123
	17:01:00	-0.098	-0.531	0.334	0.656	0.103	-0.377	0.583	0.674
`	1:01:00	-	-	-	-	-0.071	-0.218	0.077	0.347
	1:02:00	0.043	-0.078	0.165	0.484	0.064	-0.066	0.194	0.337
	1:03:00	-	-	-	-	0.144	-0.063	0.351	0.173
	2:01:00	-0.187	-0.341	-0.033	0.018	-0.112	-0.255	0.03	0.123
	3:01:00	-0.029	-0.138	0.081	0.607	-0.061	-0.182	0.06	0.326
	4:01:00	-0.04	-0.358	0.278	0.805	-0.038	-0.377	0.302	0.828
	5:01:00	0.133	0.026	0.241	0.015	0.088	-0.03	0.207	0.144
HLA-DQB1	2:01:00	0.078	-0.047	0.203	0.224	0.021	-0.118	0.159	0.772
	2:02:00	-	-	-	-	-0.067	-0.236	0.103	0.441
	3:01:00	0.006	-0.112	0.124	0.916	-0.012	-0.141	0.118	0.859
	3:02:00	0.063	-0.087	0.214	0.411	0.021	-0.147	0.19	0.804
	3:03:00	-0.187	-0.387	0.014	0.068	-0.122	-0.331	0.086	0.25
	4:02:00	-0.041	-0.359	0.277	0.803	-0.022	-0.369	0.326	0.903
	5:01:00	-0.115	-0.259	0.029	0.119	-0.1	-0.257	0.057	0.213
	5:03:00	0.3	-0.08	0.681	0.122	0.146	-0.207	0.498	0.419
	6:02:00	0.087	-0.048	0.222	0.205	0.071	-0.076	0.218	0.346
	6:03:00	-	-	-	-	0.078	-0.132	0.289	0.465
	6:04:00	-	-	-	-	-0.059	-0.362	0.243	0.701
HLA-DRB1	1:01:00	-	-	-	-	-0.074	-0.25	0.103	0.414
	1:03:00	-	-	-	-	-0.298	-0.726	0.13	0.173
	3:01:00	0.103	-0.022	0.229	0.107	0.063	-0.089	0.214	0.417
	4:01:00	-0.069	-0.212	0.074	0.343	-0.084	-0.242	0.075	0.301
	4:04:00	0.189	-0.056	0.433	0.13	0.116	-0.127	0.359	0.349
	4:07:00	-	-	-	-	-0.128	-0.584	0.328	0.583
	7:01:00	-	-	-	-	-0.113	-0.255	0.029	0.119
	8:01:00	-0.023	-0.362	0.315	0.893	0.027	-0.353	0.408	0.888
	8:04:00	0.006	-0.37	0.381	0.977	-0.045	-0.427	0.336	0.816
	9:01:00	0.208	-0.205	0.621	0.324	-	-	-	-
	12:01:00	0.042	-0.328	0.412	0.825	-0.166	-0.471	0.139	0.286
	13:01:00	-	-	-	-	0.097	-0.116	0.31	0.373
	13:02:00	-	-	-	-	-0.028	-0.301	0.245	0.842
	14:01:00	-	-	-	-	0.009	-0.413	0.431	0.967
	15:01:00	0.07	-0.063	0.204	0.303	0.062	-0.083	0.207	0.404
HLA-DRB3	1:01:00	0.02	-0.103	0.142	0.754	-	-	-	-
	2:02:00	0.211	0.071	0.35	0.003	-	-	-	-
	3:01:00	-0.133	-0.402	0.136	0.332	-	-	-	-
	4 days, 3:01:00	-0.097	-0.191	-0.002	0.045	-	-	-	-
HLA-DRB4	1:03:00	-0.068	-0.179	0.043	0.228	-	-	-	-
	4 days, 3:01:00	0.109	0.013	0.204	0.026	-	-	-	-
HLA-DRB5	1:01:00	0.074	-0.06	0.207	0.28	-	-	-	-
	4 days, 3:01:00	-0.08	-0.212	0.053	0.24	-	-	-	-
(M) Toxoplasma gondii
Gene	Allele	HLA:IMP*03				SNP2HLA
		Beta	L95	U95	P	Beta	L95	U95	P
HLA-A	1:01:00	-0.062	-0.118	-0.006	0.03	-0.082	-0.144	-0.021	0.009
	2:01:00	0.01	-0.039	0.058	0.701	0.034	-0.019	0.088	0.205
	3:01:00	0.044	-0.019	0.107	0.173	0.021	-0.049	0.091	0.551
	11:01:00	0.059	-0.034	0.152	0.213	0.038	-0.067	0.143	0.482
	23:01:00	-0.109	-0.281	0.064	0.217	-0.109	-0.309	0.092	0.288
	1 day, 0:02:00	-0.009	-0.092	0.073	0.828	-0.011	-0.103	0.082	0.824
	1 day, 1:01:00	0.193	0.021	0.365	0.028	0.041	-0.111	0.194	0.597
	1 day, 2:01:00	-0.023	-0.192	0.147	0.792	-	-	-	-
	1 day, 5:02:00	0.16	0.051	0.269	0.004	0.153	0.033	0.274	0.013
	1 day, 6:02:00	-0.15	-0.363	0.064	0.17	-0.184	-0.417	0.05	0.124
	1 day, 7:01:00	-0.069	-0.209	0.072	0.337	-0.101	-0.26	0.058	0.214
	1 day, 8:01:00	-0.013	-0.135	0.109	0.836	0.065	-0.075	0.205	0.361
	2 days, 20:01:00	-0.107	-0.234	0.021	0.101	0.004	-0.139	0.147	0.955
HLA-B	7:02:00	0.034	-0.029	0.097	0.291	0.029	-0.041	0.099	0.412
	8:01:00	-0.03	-0.093	0.032	0.343	-0.058	-0.127	0.011	0.102
	13:02:00	-0.198	-0.373	-0.022	0.028	-0.151	-0.342	0.04	0.122
	14:01:00	-0.208	-0.411	-0.005	0.044	-0.094	-0.315	0.128	0.408
	14:02:00	0.04	-0.116	0.196	0.615	0.027	-0.141	0.194	0.757
	15:01:00	0.034	-0.056	0.124	0.455	0.014	-0.085	0.113	0.779
	18:01:00	-0.038	-0.157	0.081	0.534	-0.054	-0.183	0.074	0.409
	1 day, 3:05:00	-0.07	-0.182	0.042	0.219	-0.06	-0.182	0.061	0.33
	1 day, 11:01:00	0.103	-0.006	0.212	0.064	0.077	-0.043	0.197	0.208
	1 day, 11:03:00	0.058	-0.167	0.283	0.611	0.1	-0.127	0.326	0.39
	1 day, 13:01:00	-0.208	-0.424	0.007	0.058	-0.22	-0.453	0.013	0.065
	1 day, 16:01:00	0.013	-0.081	0.107	0.79	0.048	-0.058	0.153	0.378
	1 day, 16:02:00	0.055	-0.174	0.284	0.636	-	-	-	-
	1 day, 20:02:00	-0.007	-0.075	0.061	0.841	0.007	-0.067	0.081	0.851
	1 day, 20:03:00	0.138	0.041	0.234	0.005	0.162	0.056	0.268	0.003
	2 days, 1:01:00	-0.178	-0.385	0.029	0.092	-0.162	-0.388	0.063	0.158
	2 days, 3:01:00	0.057	-0.058	0.172	0.329	0.039	-0.087	0.165	0.544
	2 days, 7:01:00	0.116	-0.059	0.29	0.194	0.133	-0.06	0.327	0.177
	2 days, 9:01:00	-0.04	-0.151	0.071	0.48	-0.018	-0.141	0.105	0.775
HLA-C	1:02:00	-0.041	-0.163	0.08	0.507	-0.021	-0.153	0.112	0.762
	2:02:00	-0.04	-0.154	0.075	0.497	-0.013	-0.14	0.113	0.838
	3:03:00	0.055	-0.042	0.153	0.266	0.022	-0.084	0.128	0.684
	3:04:00	0.057	-0.023	0.137	0.165	0.071	-0.019	0.161	0.123
	4:01:00	0.064	-0.017	0.145	0.123	0.084	-0.006	0.174	0.067
	5:01:00	-0.016	-0.083	0.051	0.637	-0.003	-0.075	0.07	0.947
	6:02:00	-0.103	-0.181	-0.024	0.011	-0.101	-0.188	-0.014	0.023
	7:01:00	-0.043	-0.099	0.013	0.135	-0.063	-0.125	0	0.05
	7:02:00	0.03	-0.032	0.091	0.344	0.026	-0.042	0.094	0.456
	7:04:00	-0.006	-0.186	0.174	0.949	0.028	-0.171	0.227	0.783
	8:02:00	-0.053	-0.181	0.075	0.416	-0.03	-0.169	0.108	0.668
	12:03:00	-0.073	-0.208	0.062	0.291	-0.147	-0.299	0.006	0.06
	15:02:00	0.071	-0.095	0.238	0.402	0.041	-0.141	0.223	0.658
	16:01:00	0.151	0.042	0.259	0.006	0.148	0.03	0.266	0.014
HLA-DPA1	1:03:00	-0.012	-0.069	0.045	0.682	-0.016	-0.08	0.048	0.621
	2:01:00	0.023	-0.04	0.087	0.47	0.017	-0.052	0.086	0.632
	2:02:00	-0.048	-0.18	0.084	0.478	-0.011	-0.153	0.13	0.874
HLA-DPB1	1:01:00	0.019	-0.084	0.123	0.713	0.016	-0.087	0.118	0.764
	2:01:00	-0.018	-0.088	0.053	0.627	-0.043	-0.119	0.033	0.271
	3:01:00	-0.049	-0.134	0.035	0.254	-0.031	-0.116	0.053	0.472
	4:01:00	0.01	-0.036	0.055	0.68	0.005	-0.045	0.055	0.843
	4:02:00	0.034	-0.036	0.104	0.344	0.044	-0.033	0.12	0.263
	5:01:00	-0.027	-0.224	0.17	0.785	-0.009	-0.191	0.172	0.919
	6:01:00	0.034	-0.175	0.242	0.753	-	-	-	-
	10:01:00	0.071	-0.124	0.265	0.477	0.045	-0.152	0.241	0.655
	11:01:00	0.056	-0.098	0.21	0.476	0.058	-0.096	0.211	0.464
	13:01:00	-0.052	-0.247	0.143	0.601	-0.082	-0.268	0.104	0.387
	14:01:00	-	-	-	-	0.035	-0.205	0.276	0.773
	17:01:00	0.073	-0.142	0.289	0.504	0.177	-0.059	0.412	0.142
HLA-DQA1	1:01:00	-	-	-	-	-0.006	-0.077	0.065	0.875
	1:02:00	0.055	-0.004	0.113	0.067	0.021	-0.042	0.083	0.518
	1:03:00	-	-	-	-	-0.03	-0.14	0.08	0.597
	2:01:00	-0.048	-0.122	0.025	0.196	-0.001	-0.069	0.068	0.981
	3:01:00	0.017	-0.037	0.071	0.542	0.026	-0.034	0.085	0.395
	4:01:00	0.062	-0.091	0.214	0.428	0.095	-0.071	0.26	0.264
	5:01:00	-0.022	-0.074	0.03	0.41	-0.038	-0.095	0.02	0.199
HLA-DQB1	2:01:00	-0.019	-0.081	0.044	0.554	-0.054	-0.123	0.015	0.127
	2:02:00	-	-	-	-	0.016	-0.064	0.096	0.694
	3:01:00	-0.017	-0.075	0.04	0.552	0.014	-0.048	0.076	0.66
	3:02:00	0.042	-0.032	0.116	0.268	0.017	-0.066	0.1	0.688
	3:03:00	-0.06	-0.158	0.038	0.232	-0.028	-0.136	0.079	0.605
	4:02:00	0.074	-0.077	0.225	0.337	0.094	-0.072	0.26	0.269
	5:01:00	0	-0.069	0.069	0.997	0.033	-0.044	0.11	0.396
	5:03:00	-0.126	-0.291	0.039	0.134	-0.163	-0.322	-0.003	0.046
	6:02:00	0.067	0.001	0.132	0.045	0.045	-0.027	0.117	0.223
	6:03:00	-	-	-	-	-0.008	-0.118	0.102	0.884
	6:04:00	-	-	-	-	-0.088	-0.232	0.056	0.229
HLA-DRB1	1:01:00	-	-	-	-	0.023	-0.062	0.109	0.594
	1:03:00	-	-	-	-	-0.071	-0.307	0.165	0.556
	3:01:00	-0.017	-0.08	0.046	0.597	-0.053	-0.129	0.022	0.164
	4:01:00	0.015	-0.055	0.085	0.674	0.007	-0.068	0.083	0.85
	4:04:00	0.037	-0.083	0.156	0.548	0.048	-0.076	0.171	0.449
	4:07:00	-	-	-	-	0.197	-0.026	0.42	0.083
	7:01:00	-	-	-	-	-0.003	-0.072	0.065	0.921
	8:01:00	0.043	-0.118	0.204	0.6	0.098	-0.089	0.284	0.304
	9:01:00	0.005	-0.192	0.201	0.963	0.029	-0.177	0.234	0.784
	11:01:00	-	-	-	-	-0.034	-0.163	0.096	0.608
	11:04:00	-0.11	-0.33	0.11	0.327	-	-	-	-
	12:01:00	0.086	-0.1	0.273	0.365	0.03	-0.121	0.181	0.697
	13:01:00	-	-	-	-	-0.017	-0.131	0.096	0.764
	13:02:00	-	-	-	-	-0.057	-0.184	0.07	0.378
	14:02:00	-	-	-	-	-0.027	-0.259	0.206	0.823
	15:01:00	0.075	0.011	0.14	0.022	0.055	-0.016	0.126	0.13
HLA-DRB3	1:01:00	-0.021	-0.083	0.04	0.502	-	-	-	-
	2:02:00	-0.038	-0.106	0.029	0.263	-	-	-	-
	3:01:00	-0.028	-0.157	0.101	0.673	-	-	-	-
	4 days, 3:01:00	0.034	-0.013	0.081	0.155	-	-	-	-
HLA-DRB4	1:03:00	-0.004	-0.059	0.05	0.876	-	-	-	-
	4 days, 3:01:00	0.007	-0.04	0.053	0.782	-	-	-	-
HLA-DRB5	1:01:00	0.08	0.015	0.144	0.016	-	-	-	-
	4 days, 3:01:00	-0.077	-0.141	-0.013	0.018	-	-	-	-
(N) Theiler’s virus
Gene	Allele	HLA:IMP*03				SNP2HLA
		Beta	L95	U95	P	Beta	L95	U95	P
HLA-A	1:01:00	0.025	-0.139	0.189	0.766	-0.01	-0.189	0.169	0.911
	2:01:00	-0.011	-0.152	0.13	0.878	0.055	-0.098	0.207	0.484
	3:01:00	0.121	-0.043	0.284	0.149	0.11	-0.072	0.292	0.236
	11:01:00	0.042	-0.205	0.289	0.739	0.062	-0.217	0.341	0.664
	23:01:00	-0.222	-0.826	0.383	0.473	-	-	-	-
	1 day, 0:02:00	-0.011	-0.249	0.226	0.926	-0.097	-0.366	0.172	0.481
	1 day, 1:01:00	-0.483	-1.014	0.047	0.075	-0.431	-0.821	-0.042	0.031
	1 day, 2:01:00	-0.292	-0.733	0.148	0.194	-	-	-	-
	1 day, 5:02:00	-0.13	-0.423	0.163	0.387	-0.199	-0.525	0.128	0.235
	1 day, 7:01:00	0.21	-0.264	0.683	0.386	0.403	-0.125	0.931	0.135
	1 day, 8:01:00	0.106	-0.202	0.414	0.499	0.016	-0.33	0.361	0.93
	2 days, 20:01:00	-0.103	-0.467	0.261	0.58	-0.042	-0.429	0.344	0.831
HLA-B	7:02:00	0.07	-0.104	0.243	0.432	0.098	-0.095	0.292	0.32
	8:01:00	0.168	-0.015	0.352	0.073	0.101	-0.104	0.305	0.336
	13:02:00	-0.065	-0.481	0.352	0.762	0.167	-0.304	0.637	0.489
	14:02:00	0.273	-0.173	0.718	0.231	0.14	-0.346	0.625	0.573
	15:01:00	-0.08	-0.337	0.178	0.545	-0.169	-0.448	0.111	0.238
	18:01:00	-0.021	-0.336	0.293	0.894	-0.117	-0.465	0.23	0.509
	1 day, 3:05:00	0.279	-0.025	0.583	0.072	0.372	0.06	0.683	0.02
	1 day, 11:01:00	-0.226	-0.51	0.058	0.119	-0.271	-0.569	0.027	0.075
	1 day, 11:03:00	0.284	-0.256	0.824	0.303	0.388	-0.165	0.941	0.17
	1 day, 14:01:00	-0.012	-0.532	0.508	0.965	-0.138	-0.769	0.493	0.668
	1 day, 16:01:00	-0.155	-0.437	0.127	0.282	-0.224	-0.55	0.103	0.18
	1 day, 16:02:00	-0.359	-0.909	0.19	0.201	-0.357	-0.965	0.252	0.251
	1 day, 20:02:00	-0.121	-0.313	0.072	0.22	-0.122	-0.328	0.084	0.247
	1 day, 20:03:00	-0.01	-0.287	0.268	0.946	-0.064	-0.382	0.254	0.695
	2 days, 3:01:00	-0.441	-0.736	-0.145	0.004	-0.196	-0.572	0.179	0.306
	2 days, 7:01:00	0.169	-0.286	0.623	0.467	0.284	-0.176	0.744	0.227
	2 days, 9:01:00	0.127	-0.193	0.446	0.437	0.199	-0.135	0.533	0.243
HLA-C	1:02:00	-0.071	-0.382	0.241	0.657	0.121	-0.221	0.463	0.489
	2:02:00	-0.145	-0.447	0.157	0.348	-0.106	-0.434	0.222	0.528
	3:03:00	0.126	-0.163	0.415	0.392	0.139	-0.165	0.442	0.372
	3:04:00	-0.161	-0.39	0.068	0.17	-0.287	-0.545	-0.03	0.029
	4:01:00	-0.093	-0.302	0.117	0.386	-0.178	-0.41	0.053	0.132
	5:01:00	-0.055	-0.237	0.128	0.557	-0.047	-0.242	0.148	0.634
	6:02:00	0.186	-0.047	0.419	0.118	0.331	0.083	0.579	0.009
	7:01:00	0.137	-0.028	0.302	0.103	0.066	-0.117	0.249	0.481
	7:02:00	0.054	-0.114	0.221	0.532	0.08	-0.107	0.267	0.403
	7:04:00	-0.555	-1.164	0.053	0.074	-0.475	-1.078	0.128	0.124
	8:02:00	0.187	-0.187	0.56	0.329	0.135	-0.268	0.538	0.512
	12:03:00	-0.151	-0.508	0.207	0.409	-0.323	-0.733	0.087	0.123
	15:02:00	-0.13	-0.546	0.286	0.541	0.303	-0.189	0.794	0.228
	16:01:00	-0.065	-0.366	0.237	0.675	-0.055	-0.384	0.273	0.741
HLA-DPA1	1:03:00	0.097	-0.064	0.259	0.238	0.065	-0.114	0.245	0.476
	2:01:00	-0.126	-0.307	0.055	0.174	-0.169	-0.364	0.026	0.09
	2:02:00	-0.028	-0.352	0.296	0.863	0.241	-0.134	0.616	0.208
HLA-DPB1	1:01:00	-0.132	-0.424	0.161	0.379	-0.24	-0.527	0.047	0.102
	2:01:00	0.066	-0.135	0.267	0.519	0.044	-0.177	0.264	0.697
	2:02:00	-	-	-	-	-0.04	-0.748	0.669	0.913
	3:01:00	-	-	-	-	-0.029	-0.258	0.199	0.801
	4:01:00	0.07	-0.06	0.2	0.292	0.067	-0.077	0.21	0.366
	4:02:00	-0.012	-0.209	0.184	0.902	-0.052	-0.261	0.157	0.629
	5:01:00	-0.212	-0.736	0.313	0.429	-0.222	-0.722	0.278	0.385
	6:01:00	-0.397	-0.905	0.111	0.126	-	-	-	-
	10:01:00	-0.305	-0.837	0.228	0.263	-0.28	-0.829	0.268	0.317
	11:01:00	-0.146	-0.58	0.289	0.512	-0.168	-0.599	0.264	0.448
	13:01:00	-0.041	-0.678	0.597	0.901	0.119	-0.454	0.691	0.685
	14:01:00	-0.35	-1.012	0.313	0.302	0.349	-0.252	0.95	0.256
	16:01:00	-	-	-	-	-0.479	-1.143	0.186	0.159
	17:01:00	0.257	-0.367	0.88	0.42	0.25	-0.383	0.882	0.439
HLA-DQA1	1:01:00	-	-	-	-	-0.145	-0.333	0.043	0.131
	1:02:00	0.041	-0.126	0.209	0.63	0.055	-0.121	0.23	0.542
	1:03:00	-	-	-	-	-0.02	-0.309	0.27	0.894
	2:01:00	-	-	-	-	-0.012	-0.213	0.189	0.904
	3:01:00	0.036	-0.114	0.186	0.638	-0.033	-0.201	0.135	0.702
	4:01:00	0.121	-0.308	0.55	0.581	0.203	-0.25	0.655	0.38
	5:01:00	0.047	-0.096	0.191	0.518	0.082	-0.073	0.238	0.299
HLA-DQB1	2:01:00	0.186	0.009	0.364	0.041	0.135	-0.057	0.327	0.169
	2:02:00	-	-	-	-	-0.048	-0.277	0.182	0.685
	3:01:00	-0.048	-0.213	0.116	0.567	-0.013	-0.194	0.168	0.886
	3:02:00	-0.012	-0.216	0.192	0.907	-0.1	-0.334	0.134	0.402
	3:03:00	0.009	-0.264	0.282	0.949	0.101	-0.202	0.404	0.515
	4:02:00	0.106	-0.313	0.525	0.62	0.245	-0.208	0.697	0.29
	5:01:00	-0.128	-0.312	0.056	0.174	-0.121	-0.328	0.086	0.252
	5:03:00	-0.199	-0.644	0.246	0.381	-0.17	-0.589	0.25	0.428
	6:02:00	0.036	-0.156	0.228	0.713	0.007	-0.205	0.218	0.95
	6:03:00	-	-	-	-	0.005	-0.29	0.301	0.972
	6:04:00	-	-	-	-	0.24	-0.138	0.618	0.214
	6:09:00	-	-	-	-	-0.163	-0.821	0.496	0.628
HLA-DRB1	1:01:00	-	-	-	-	-0.118	-0.347	0.11	0.312
	3:01:00	0.185	0.007	0.363	0.042	0.066	-0.139	0.271	0.528
	4:01:00	0.049	-0.146	0.244	0.624	0.008	-0.203	0.219	0.942
	4:04:00	-0.207	-0.527	0.112	0.204	-0.181	-0.536	0.173	0.317
	4:07:00	0.531	-0.069	1.131	0.083	0.324	-0.293	0.94	0.304
	7:01:00	-	-	-	-	-0.012	-0.213	0.188	0.905
	8:01:00	0.091	-0.383	0.564	0.708	0.301	-0.33	0.931	0.35
	8:04:00	-	-	-	-	-0.119	-0.81	0.572	0.736
	9:01:00	0.318	-0.172	0.808	0.204	0.247	-0.358	0.852	0.424
	12:01:00	0.187	-0.361	0.735	0.504	0.583	0.153	1.013	0.008
	13:01:00	-	-	-	-	-0.008	-0.309	0.293	0.959
	13:02:00	-	-	-	-	0.093	-0.241	0.427	0.586
	14:01:00	-	-	-	-	-0.2	-0.743	0.344	0.472
	15:01:00	0.023	-0.168	0.215	0.811	0.032	-0.175	0.238	0.765
HLA-DRB3	1:01:00	0.184	0.011	0.357	0.038	-	-	-	-
	2:02:00	-0.156	-0.349	0.038	0.115	-	-	-	-
	3:01:00	0.063	-0.302	0.427	0.737	-	-	-	-
	4 days, 3:01:00	-0.032	-0.161	0.097	0.628	-	-	-	-
HLA-DRB4	1:03:00	0.04	-0.111	0.192	0.604	-	-	-	-
	4 days, 3:01:00	0.002	-0.127	0.131	0.975	-	-	-	-
HLA-DRB5	1:01:00	0.036	-0.155	0.226	0.714	-	-	-	-
	4 days, 3:01:00	-0.041	-0.229	0.147	0.67	-	-	-	-

### Sheet: Table S12
Table S12. Discovery genome-wide HLA 2-digit association analyses of antibodies using UK Biobank.
(A) Cytomegalovirus
Gene	Allele	Beta	L95	U95	P
HLA-A	1	0.017	-0.019	0.053	0.345
	2	-0.006	-0.038	0.026	0.706
	3	0.008	-0.033	0.048	0.707
	11	-0.059	-0.116	-0.002	0.044
	23	-0.033	-0.134	0.068	0.522
	24	0.012	-0.041	0.064	0.66
	25	-0.033	-0.15	0.084	0.577
	26	-0.038	-0.133	0.057	0.436
	29	0.121	0.05	0.191	8.5×10-4
	30	-0.079	-0.17	0.012	0.089
	31	0.004	-0.084	0.091	0.934
	32	-0.032	-0.11	0.045	0.415
	33	0.042	-0.08	0.165	0.499
	68	0.009	-0.065	0.083	0.809
HLA-B	7	-0.007	-0.047	0.033	0.737
	8	-0.016	-0.056	0.025	0.442
	13	-0.044	-0.144	0.056	0.389
	14	0.037	-0.036	0.11	0.319
	15	0.035	-0.02	0.09	0.209
	18	0.015	-0.061	0.09	0.705
	27	-0.001	-0.071	0.07	0.987
	35	-0.009	-0.068	0.05	0.765
	37	0.016	-0.1	0.133	0.782
	39	-0.088	-0.205	0.029	0.141
	40	0.03	-0.029	0.088	0.317
	44	0.01	-0.028	0.047	0.611
	49	-0.061	-0.18	0.057	0.312
	50	-0.092	-0.231	0.047	0.194
	51	0.014	-0.059	0.087	0.701
	55	-0.049	-0.154	0.056	0.357
	57	-0.04	-0.114	0.033	0.285
HLA-C	1	0.009	-0.068	0.086	0.82
	2	0.016	-0.058	0.09	0.673
	3	0.022	-0.019	0.064	0.29
	4	-0.012	-0.061	0.038	0.645
	5	-0.001	-0.047	0.044	0.958
	6	-0.021	-0.07	0.028	0.405
	7	-0.023	-0.053	0.006	0.121
	8	0.028	-0.045	0.1	0.453
	12	-0.02	-0.093	0.054	0.602
	14	0	-0.14	0.14	0.997
	15	0.032	-0.068	0.132	0.534
	16	0.09	0.024	0.155	0.007
HLA-DPA1	1	-0.038	-0.074	-0.002	0.041
	2	0.036	0	0.072	0.05
HLA-DPB1	1	0.038	-0.021	0.098	0.205
	2	0.009	-0.036	0.053	0.706
	3	0.025	-0.024	0.074	0.323
	4	-0.025	-0.053	0.004	0.085
	5	0.112	0.016	0.208	0.022
	10	-0.015	-0.134	0.105	0.809
	11	0.019	-0.07	0.107	0.677
	13	0.007	-0.1	0.114	0.9
	17	-0.029	-0.161	0.103	0.67
HLA-DQA1	1	0.048	0.02	0.077	9.6×10-4
	2	-0.052	-0.092	-0.011	0.012
	3	-0.037	-0.072	-0.002	0.039
	4	0.012	-0.084	0.108	0.804
	5	0.002	-0.031	0.034	0.928
HLA-DQB1	2	-0.016	-0.049	0.018	0.359
	3	-0.043	-0.073	-0.013	0.005
	4	0.014	-0.08	0.109	0.766
	5	0.026	-0.013	0.065	0.189
	6	0.047	0.014	0.079	0.005
HLA-DRB1	1	-0.021	-0.065	0.023	0.347
	3	0.015	-0.023	0.054	0.437
	4	-0.042	-0.08	-0.004	0.03
	7	-0.055	-0.095	-0.014	0.008
	8	0.026	-0.066	0.117	0.584
	9	-0.032	-0.156	0.093	0.618
	11	-0.031	-0.094	0.032	0.329
	12	0.083	-0.033	0.199	0.162
	13	0.068	0.022	0.114	0.004
	14	0.052	-0.048	0.153	0.31
	15	0.021	-0.018	0.06	0.282
HLA-DRB3	1	0.017	-0.02	0.054	0.37
	2	0.02	-0.02	0.061	0.323
	3	0.111	0.04	0.182	0.002
	99	-0.039	-0.069	-0.01	0.008
HLA-DRB4	1	-0.053	-0.083	-0.023	5.5×10-4
	99	0.052	0.022	0.081	5.6×10-4
HLA-DRB5	1	0.023	-0.016	0.062	0.251
	99	-0.022	-0.061	0.016	0.254
(B) Epstein-Barr virus
Gene	Allele	Beta	L95	U95	P
HLA-A	1	-0.05	-0.087	-0.013	0.007
	2	-0.01	-0.043	0.022	0.536
	3	0.068	0.026	0.109	0.001
	11	0.001	-0.058	0.059	0.984
	23	0.032	-0.071	0.135	0.544
	24	0	-0.054	0.054	0.992
	25	0.007	-0.113	0.127	0.91
	26	-0.01	-0.108	0.088	0.842
	29	0.006	-0.067	0.078	0.874
	30	-0.044	-0.138	0.049	0.352
	31	0.047	-0.042	0.137	0.303
	32	0.079	0	0.159	0.05
	33	-0.109	-0.234	0.017	0.089
	68	0.01	-0.065	0.086	0.79
HLA-B	7	0.141	0.1	0.182	2.0×10-11
	8	-0.095	-0.136	-0.053	7.1×10-6
	13	-0.102	-0.204	0.001	0.051
	14	-0.157	-0.231	-0.082	3.9×10-5
	15	-0.059	-0.115	-0.002	0.042
	18	-0.011	-0.088	0.067	0.788
	27	0.004	-0.069	0.076	0.922
	35	-0.132	-0.192	-0.071	1.8×10-5
	37	0.188	0.069	0.308	0.002
	39	0.101	-0.019	0.221	0.099
	40	0.052	-0.008	0.112	0.087
	44	0.026	-0.013	0.064	0.197
	49	0.086	-0.036	0.208	0.167
	50	0.004	-0.139	0.146	0.958
	51	0.153	0.078	0.227	6.3×10-5
	55	-0.123	-0.23	-0.015	0.026
	57	-0.076	-0.151	-0.001	0.048
HLA-C	1	0.028	-0.051	0.107	0.491
	2	-0.048	-0.123	0.028	0.219
	3	-0.029	-0.071	0.014	0.185
	4	-0.099	-0.15	-0.049	1.0×10-4
	5	0.025	-0.022	0.071	0.297
	6	-0.008	-0.058	0.042	0.767
	7	0.046	0.016	0.077	0.003
	8	-0.13	-0.204	-0.056	0.001
	12	-0.052	-0.127	0.024	0.181
	14	0.074	-0.069	0.217	0.308
	15	0.186	0.083	0.289	3.9×10-4
	16	0.033	-0.034	0.1	0.331
HLA-DPA1	1	0.041	0.004	0.078	0.031
	2	-0.042	-0.079	-0.005	0.026
HLA-DPB1	1	-0.071	-0.131	-0.01	0.023
	2	-0.025	-0.07	0.02	0.277
	3	-0.13	-0.181	-0.08	4.0×10-7
	4	0.058	0.029	0.087	9.3×10-5
	5	0.136	0.037	0.234	0.007
	10	-0.184	-0.307	-0.061	0.003
	11	-0.003	-0.093	0.088	0.953
	13	0.026	-0.084	0.135	0.647
	17	-0.142	-0.277	-0.006	0.04
HLA-DQA1	1	0.066	0.037	0.096	1.0×10-5
	2	-0.085	-0.127	-0.044	5.4×10-5
	3	0.02	-0.016	0.055	0.281
	4	0.111	0.013	0.209	0.027
	5	-0.063	-0.097	-0.029	2.7×10-4
HLA-DQB1	2	-0.108	-0.143	-0.074	6.8×10-10
	3	0.001	-0.029	0.032	0.926
	4	0.129	0.032	0.226	0.009
	5	-0.012	-0.052	0.028	0.553
	6	0.094	0.061	0.127	3.6×10-8
HLA-DRB1	1	-0.004	-0.049	0.041	0.866
	3	-0.08	-0.12	-0.04	7.7×10-5
	4	0.03	-0.009	0.068	0.131
	7	-0.084	-0.126	-0.043	6.6×10-5
	8	0.094	0	0.187	0.05
	9	-0.093	-0.221	0.034	0.151
	11	-0.013	-0.077	0.052	0.702
	12	-0.122	-0.241	-0.003	0.045
	13	0.035	-0.013	0.082	0.154
	14	-0.079	-0.182	0.024	0.134
	15	0.126	0.086	0.166	5.7×10-10
HLA-DRB3	1	-0.05	-0.088	-0.012	0.011
	2	-0.038	-0.079	0.003	0.073
	3	0.017	-0.056	0.089	0.657
	99	0.049	0.019	0.079	0.001
HLA-DRB4	1	-0.04	-0.071	-0.009	0.011
	99	0.036	0.006	0.066	0.018
HLA-DRB5	1	0.144	0.103	0.184	3.1×10-12
	99	-0.137	-0.176	-0.098	7.2×10-12
(C) Helicobacter pylori
Gene	Allele	Beta	L95	U95	P
HLA-A	1	-0.021	-0.057	0.015	0.249
	2	-0.01	-0.041	0.022	0.551
	3	0	-0.04	0.04	0.989
	11	0.039	-0.018	0.095	0.182
	23	0.102	0.002	0.201	0.046
	24	0.03	-0.022	0.082	0.255
	25	-0.009	-0.124	0.107	0.884
	26	-0.03	-0.125	0.064	0.53
	29	-0.032	-0.103	0.038	0.365
	30	0.024	-0.066	0.114	0.602
	31	0.032	-0.054	0.118	0.469
	32	-0.021	-0.098	0.056	0.592
	33	0.002	-0.119	0.123	0.978
	68	0.022	-0.051	0.095	0.556
HLA-B	7	0.009	-0.031	0.049	0.653
	8	-0.017	-0.057	0.023	0.399
	13	0	-0.099	0.099	0.997
	14	-0.013	-0.086	0.059	0.716
	15	0.045	-0.01	0.099	0.107
	18	0.025	-0.05	0.1	0.515
	27	-0.035	-0.105	0.035	0.333
	35	0.057	-0.001	0.115	0.054
	37	0.024	-0.091	0.139	0.682
	39	-0.098	-0.214	0.018	0.097
	40	-0.023	-0.081	0.035	0.433
	44	-0.033	-0.071	0.004	0.08
	49	-0.007	-0.125	0.111	0.906
	50	0.097	-0.04	0.235	0.166
	51	0.006	-0.067	0.078	0.874
	55	0.038	-0.066	0.142	0.47
	57	-0.009	-0.082	0.064	0.803
HLA-C	1	0.019	-0.058	0.095	0.633
	2	0.004	-0.069	0.078	0.908
	3	0.012	-0.029	0.053	0.571
	4	0.028	-0.02	0.077	0.254
	5	-0.009	-0.054	0.035	0.682
	6	0.025	-0.023	0.074	0.303
	7	-0.015	-0.044	0.014	0.318
	8	-0.021	-0.092	0.051	0.567
	12	0	-0.073	0.073	0.994
	14	0.041	-0.098	0.179	0.566
	15	0.018	-0.082	0.117	0.73
	16	-0.064	-0.129	0.001	0.053
HLA-DPA1	1	-0.004	-0.04	0.032	0.822
	2	0.002	-0.034	0.038	0.928
HLA-DPB1	1	-0.006	-0.064	0.053	0.852
	2	-0.007	-0.051	0.037	0.747
	3	-0.003	-0.051	0.046	0.917
	4	0.002	-0.026	0.03	0.899
	5	0.069	-0.026	0.164	0.157
	10	-0.003	-0.121	0.116	0.965
	11	-0.039	-0.126	0.049	0.386
	13	0.091	-0.015	0.197	0.092
	17	-0.162	-0.293	-0.031	0.015
HLA-DQA1	1	0.031	0.002	0.059	0.033
	2	-0.035	-0.075	0.005	0.087
	3	-0.044	-0.078	-0.009	0.013
	4	0.038	-0.057	0.133	0.429
	5	0.019	-0.014	0.051	0.267
HLA-DQB1	2	-0.012	-0.045	0.021	0.484
	3	-0.025	-0.055	0.004	0.093
	4	0.033	-0.061	0.126	0.49
	5	0.038	-0.001	0.076	0.054
	6	0.014	-0.018	0.047	0.384
HLA-DRB1	1	-0.011	-0.054	0.033	0.634
	3	-0.003	-0.042	0.035	0.868
	4	-0.047	-0.084	-0.009	0.014
	7	-0.032	-0.072	0.008	0.113
	8	0.008	-0.083	0.099	0.862
	9	-0.072	-0.195	0.051	0.255
	11	0.009	-0.054	0.071	0.788
	12	0.134	0.019	0.249	0.023
	13	0.005	-0.041	0.051	0.821
	14	0.256	0.156	0.355	4.9×10-7
	15	0.034	-0.004	0.073	0.082
HLA-DRB3	1	-0.001	-0.037	0.036	0.978
	2	0.055	0.015	0.095	0.007
	3	-0.017	-0.087	0.053	0.638
	99	-0.03	-0.058	-0.001	0.045
HLA-DRB4	1	-0.057	-0.086	-0.027	2.0×10-4
	99	0.052	0.023	0.081	4.9×10-4
HLA-DRB5	1	0.025	-0.014	0.064	0.206
	99	-0.023	-0.061	0.015	0.232
(D) Herpes simplex virus 1
Gene	Allele	Beta	L95	U95	P
HLA-A	1	0.026	-0.011	0.062	0.171
	2	-0.003	-0.035	0.029	0.87
	3	-0.001	-0.041	0.04	0.979
	11	-0.023	-0.081	0.036	0.448
	23	0.107	0.004	0.209	0.041
	24	-0.012	-0.065	0.042	0.669
	25	-0.108	-0.226	0.011	0.076
	26	-0.036	-0.133	0.06	0.461
	29	-0.019	-0.091	0.053	0.598
	30	0.018	-0.074	0.111	0.699
	31	0.028	-0.061	0.116	0.543
	32	-0.004	-0.082	0.075	0.926
	33	-0.114	-0.238	0.01	0.073
	68	-0.004	-0.079	0.07	0.91
HLA-B	7	-0.031	-0.072	0.01	0.142
	8	0.064	0.023	0.105	0.002
	13	0.043	-0.059	0.144	0.41
	14	0.025	-0.049	0.099	0.506
	15	0.054	-0.002	0.11	0.059
	18	-0.082	-0.159	-0.006	0.036
	27	-0.015	-0.086	0.057	0.69
	35	-0.029	-0.088	0.031	0.343
	37	-0.051	-0.169	0.067	0.399
	39	-0.031	-0.15	0.088	0.608
	40	-0.024	-0.083	0.035	0.432
	44	-0.02	-0.058	0.018	0.305
	49	-0.003	-0.124	0.117	0.957
	50	0.095	-0.047	0.236	0.189
	51	0.054	-0.02	0.128	0.153
	55	-0.036	-0.142	0.071	0.513
	57	-0.043	-0.118	0.032	0.26
HLA-C	1	-0.008	-0.086	0.071	0.845
	2	-0.027	-0.102	0.048	0.478
	3	-0.008	-0.05	0.034	0.718
	4	0.005	-0.045	0.055	0.842
	5	-0.033	-0.079	0.013	0.157
	6	0.012	-0.038	0.061	0.648
	7	0.02	-0.01	0.049	0.2
	8	0.026	-0.047	0.099	0.487
	12	-0.033	-0.108	0.042	0.388
	14	0.146	0.004	0.287	0.044
	15	0.06	-0.042	0.162	0.251
	16	-0.047	-0.114	0.019	0.162
HLA-DPA1	1	-0.002	-0.039	0.035	0.917
	2	0	-0.037	0.037	0.999
HLA-DPB1	1	0.069	0.009	0.129	0.025
	2	-0.003	-0.048	0.041	0.884
	3	0.015	-0.035	0.065	0.551
	4	-0.004	-0.033	0.025	0.773
	5	-0.096	-0.193	0.002	0.054
	10	-0.055	-0.176	0.067	0.38
	11	-0.034	-0.124	0.055	0.454
	13	-0.039	-0.148	0.069	0.478
	17	0.074	-0.06	0.208	0.278
HLA-DQA1	1	-0.058	-0.087	-0.029	8.9×10-5
	2	0.011	-0.03	0.052	0.587
	3	0.037	0.002	0.073	0.039
	4	-0.01	-0.107	0.088	0.848
	5	0.038	0.004	0.072	0.026
HLA-DQB1	2	0.056	0.022	0.09	0.001
	3	0.015	-0.015	0.046	0.318
	4	-0.009	-0.105	0.086	0.848
	5	-0.014	-0.053	0.025	0.49
	6	-0.062	-0.095	-0.028	2.7×10-4
HLA-DRB1	1	-0.002	-0.047	0.043	0.93
	3	0.062	0.023	0.101	0.002
	4	0.032	-0.006	0.07	0.103
	7	0.013	-0.028	0.054	0.529
	8	-0.013	-0.106	0.08	0.789
	9	0.062	-0.065	0.188	0.339
	11	-0.035	-0.099	0.029	0.284
	12	-0.075	-0.193	0.043	0.213
	13	0.005	-0.042	0.052	0.83
	14	-0.076	-0.178	0.026	0.144
	15	-0.083	-0.122	-0.043	4.2×10-5
HLA-DRB3	1	0.076	0.038	0.113	9.2×10-5
	2	-0.026	-0.067	0.015	0.217
	3	-0.076	-0.148	-0.004	0.037
	99	-0.021	-0.05	0.009	0.176
HLA-DRB4	1	0.034	0.004	0.065	0.027
	99	-0.03	-0.06	-0.001	0.046
HLA-DRB5	1	-0.082	-0.122	-0.042	5.5×10-5
	99	0.085	0.046	0.124	1.8×10-5
(E) SAG1 protein domain
Gene	Allele	Beta	L95	U95	P
HLA-A	1	-0.048	-0.084	-0.011	0.01
	2	-0.012	-0.044	0.02	0.465
	3	0.071	0.03	0.112	6.3×10-4
	11	-0.024	-0.082	0.034	0.414
	23	0.086	-0.016	0.188	0.098
	24	-0.013	-0.067	0.04	0.622
	25	-0.065	-0.184	0.054	0.282
	26	-0.007	-0.104	0.09	0.888
	29	0.046	-0.026	0.118	0.209
	30	-0.035	-0.127	0.058	0.459
	31	0.036	-0.052	0.125	0.421
	32	-0.036	-0.114	0.043	0.371
	33	0.014	-0.11	0.137	0.83
	68	0.044	-0.031	0.119	0.248
HLA-B	7	0.041	0	0.082	0.05
	8	-0.084	-0.125	-0.043	5.7×10-5
	13	-0.048	-0.149	0.053	0.352
	14	0.002	-0.072	0.076	0.957
	15	0.04	-0.015	0.096	0.156
	18	0.001	-0.076	0.077	0.986
	27	-0.022	-0.094	0.05	0.547
	35	0.005	-0.054	0.065	0.865
	37	0.069	-0.049	0.187	0.25
	39	-0.007	-0.126	0.111	0.907
	40	0.007	-0.052	0.066	0.815
	44	0.001	-0.037	0.039	0.956
	49	-0.003	-0.124	0.117	0.956
	50	0.012	-0.129	0.153	0.87
	51	0.053	-0.02	0.127	0.157
	55	-0.172	-0.278	-0.066	0.002
	57	-0.001	-0.076	0.074	0.977
HLA-C	1	-0.026	-0.105	0.052	0.511
	2	-0.012	-0.087	0.063	0.751
	3	0.006	-0.036	0.048	0.776
	4	0.017	-0.033	0.066	0.514
	5	-0.031	-0.077	0.015	0.19
	6	0.016	-0.033	0.066	0.516
	7	-0.021	-0.051	0.009	0.165
	8	0.004	-0.069	0.077	0.919
	12	0.013	-0.061	0.088	0.727
	14	0.073	-0.069	0.214	0.315
	15	0.107	0.005	0.209	0.04
	16	0.046	-0.021	0.112	0.177
HLA-DPA1	1	0.006	-0.031	0.043	0.763
	2	-0.008	-0.044	0.029	0.686
HLA-DPB1	1	-0.078	-0.138	-0.018	0.011
	2	0.024	-0.021	0.069	0.295
	3	0	-0.049	0.05	0.992
	4	-0.008	-0.036	0.021	0.604
	5	0.071	-0.026	0.168	0.152
	10	0.113	-0.009	0.234	0.069
	11	0.016	-0.074	0.105	0.733
	13	-0.019	-0.127	0.09	0.737
	17	-0.07	-0.204	0.063	0.303
HLA-DQA1	1	0.057	0.027	0.086	1.4×10-4
	2	-0.037	-0.078	0.004	0.077
	3	-0.027	-0.062	0.008	0.133
	4	-0.035	-0.132	0.062	0.483
	5	-0.023	-0.056	0.011	0.186
HLA-DQB1	2	-0.083	-0.117	-0.049	1.6×10-6
	3	0.002	-0.028	0.032	0.894
	4	0	-0.096	0.096	0.999
	5	-0.015	-0.054	0.024	0.459
	6	0.087	0.054	0.12	2.6×10-7
HLA-DRB1	1	-0.071	-0.115	-0.026	0.002
	3	-0.075	-0.115	-0.036	1.7×10-4
	4	-0.038	-0.076	0	0.051
	7	-0.04	-0.081	0.001	0.057
	8	-0.049	-0.141	0.044	0.303
	9	0.097	-0.029	0.223	0.133
	11	0.069	0.005	0.132	0.034
	12	0.153	0.036	0.271	0.011
	13	0.088	0.041	0.135	2.3×10-4
	14	0.162	0.06	0.264	0.002
	15	0.059	0.02	0.099	0.003
HLA-DRB3	1	-0.051	-0.089	-0.013	0.009
	2	0.099	0.058	0.14	2.2×10-6
	3	0.072	0	0.144	0.051
	99	-0.033	-0.063	-0.004	0.027
HLA-DRB4	1	-0.041	-0.072	-0.011	0.008
	99	0.042	0.012	0.071	0.006
HLA-DRB5	1	0.061	0.021	0.101	0.003
	99	-0.06	-0.098	-0.021	0.003

### Sheet: Table S13
Table S13. Discovery genome-wide HLA 4-digit association analyses of antibodies using UK Biobank.
(A) Cytomegalovirus
Gene	Allele	Beta	L95	U95	P
HLA-A	1:01:00	0.018	-0.018	-0.018	0.332
	2:01:00	-0.006	-0.038	-0.038	0.718
	3:01:00	0.009	-0.031	-0.031	0.651
	11:01:00	-0.059	-0.116	-0.116	0.045
	23:01:00	-0.033	-0.134	-0.134	0.522
	1 day, 0:02:00	0.014	-0.039	-0.039	0.597
	1 day, 1:01:00	-0.033	-0.15	-0.15	0.577
	1 day, 2:01:00	-0.035	-0.132	-0.132	0.475
	1 day, 5:02:00	0.112	0.04	0.04	0.002
	1 day, 6:01:00	-0.169	-0.295	-0.295	0.009
	1 day, 6:02:00	-0.002	-0.138	-0.138	0.977
	1 day, 7:01:00	0.005	-0.082	-0.082	0.91
	1 day, 8:01:00	-0.032	-0.11	-0.11	0.415
	2 days, 20:01:00	0.039	-0.044	-0.044	0.355
HLA-B	7:02:00	-0.009	-0.049	-0.049	0.667
	8:01:00	-0.016	-0.056	-0.056	0.442
	13:02:00	-0.05	-0.151	-0.151	0.334
	14:01:00	-0.081	-0.219	-0.219	0.246
	14:02:00	0.082	-0.003	-0.003	0.06
	15:01:00	0.034	-0.025	-0.025	0.261
	18:01:00	0.013	-0.063	-0.063	0.734
	1 day, 3:05:00	-0.003	-0.076	-0.076	0.931
	1 day, 11:01:00	-0.016	-0.082	-0.082	0.642
	1 day, 13:01:00	0.016	-0.1	-0.1	0.782
	1 day, 16:01:00	0.034	-0.03	-0.03	0.295
	1 day, 20:02:00	-0.009	-0.055	-0.055	0.702
	1 day, 20:03:00	0.033	-0.026	-0.026	0.278
	2 days, 1:01:00	-0.061	-0.18	-0.18	0.312
	2 days, 2:01:00	-0.094	-0.233	-0.233	0.186
	2 days, 3:01:00	0.016	-0.058	-0.058	0.677
	2 days, 7:01:00	-0.042	-0.147	-0.147	0.438
	2 days, 9:01:00	-0.027	-0.102	-0.102	0.471
HLA-C	1:02:00	0.009	-0.068	-0.068	0.82
	2:02:00	0.016	-0.058	-0.058	0.673
	3:03:00	0.016	-0.046	-0.046	0.614
	3:04:00	0.025	-0.028	-0.028	0.359
	4:01:00	-0.013	-0.062	-0.062	0.613
	5:01:00	-0.001	-0.047	-0.047	0.958
	6:02:00	-0.021	-0.07	-0.07	0.405
	7:01:00	-0.03	-0.067	-0.067	0.106
	7:02:00	-0.008	-0.047	-0.047	0.678
	7:04:00	0.014	-0.096	-0.096	0.806
	8:02:00	0.033	-0.041	-0.041	0.386
	12:03:00	-0.025	-0.107	-0.107	0.552
	14:02:00	0.001	-0.139	-0.139	0.984
	15:02:00	0.047	-0.058	-0.058	0.38
	16:01:00	0.083	0.016	0.016	0.016
HLA-DPA1	1:03:00	-0.038	-0.074	-0.074	0.04
	2:01:00	0.012	-0.027	-0.027	0.545
	2:02:00	0.117	0.04	0.04	0.003
HLA-DPB1	1:01:00	0.038	-0.021	-0.021	0.205
	2:01:00	0.008	-0.038	-0.038	0.735
	3:01:00	0.025	-0.024	-0.024	0.323
	4:01:00	-0.012	-0.041	-0.041	0.418
	4:02:00	-0.035	-0.08	-0.08	0.137
	5:01:00	0.116	0.02	0.02	0.018
	10:01:00	-0.015	-0.134	-0.134	0.809
	11:01:00	0.019	-0.07	-0.07	0.677
	13:01:00	0.007	-0.1	-0.1	0.9
	17:01:00	-0.029	-0.161	-0.161	0.67
HLA-DQA1	1:01:00	0.014	-0.026	-0.026	0.492
	1:02:00	0.048	0.013	0.013	0.008
	1:03:00	0.04	-0.02	-0.02	0.192
	2:01:00	-0.052	-0.092	-0.092	0.012
	3:01:00	-0.037	-0.072	-0.072	0.037
	4:01:00	0.012	-0.084	-0.084	0.804
	5:01:00	0.003	-0.031	-0.031	0.876
HLA-DQB1	2:01:00	0.016	-0.023	-0.023	0.432
	2:02:00	-0.066	-0.118	-0.118	0.013
	3:01:00	-0.015	-0.052	-0.052	0.427
	3:02:00	-0.065	-0.111	-0.111	0.005
	3:03:00	-0.03	-0.095	-0.095	0.373
	4:02:00	0.015	-0.08	-0.08	0.759
	5:01:00	0.008	-0.035	-0.035	0.714
	5:03:00	0.053	-0.041	-0.041	0.269
	6:02:00	0.018	-0.022	-0.022	0.379
	6:03:00	0.05	-0.013	-0.013	0.118
	6:04:00	0.141	0.056	0.056	0.001
	6:09:00	0.046	-0.086	-0.086	0.499
HLA-DRB1	1:01:00	0.019	-0.03	-0.03	0.442
	1:03:00	-0.234	-0.344	-0.344	2.6×10-5
	3:01:00	0.017	-0.022	-0.022	0.388
	4:01:00	-0.025	-0.07	-0.07	0.296
	4:04:00	-0.094	-0.167	-0.167	0.013
	7:01:00	-0.055	-0.095	-0.095	0.008
	8:01:00	0.027	-0.077	-0.077	0.609
	9:01:00	-0.032	-0.156	-0.156	0.618
	11:01:00	-0.047	-0.124	-0.124	0.231
	11:04:00	-0.037	-0.157	-0.157	0.554
	12:01:00	0.095	-0.027	-0.027	0.126
	13:01:00	0.045	-0.018	-0.018	0.164
	13:02:00	0.126	0.053	0.053	6.6×10-4
	13:03:00	-0.062	-0.201	-0.201	0.384
	14:01:00	0.046	-0.059	-0.059	0.39
	15:01:00	0.018	-0.022	-0.022	0.379
HLA-DRB3	1:01:00	0.017	-0.02	-0.02	0.37
	2:02:00	0.02	-0.02	-0.02	0.336
	3:01:00	0.111	0.04	0.04	0.002
	4 days, 3:01:00	-0.039	-0.069	-0.069	0.008
HLA-DRB4	1:01:00	-0.032	-0.084	-0.084	0.241
	1:03:00	-0.05	-0.082	-0.082	0.003
	4 days, 3:01:00	0.052	0.022	0.022	5.6×10-4
HLA-DRB5	1:01:00	0.023	-0.016	-0.016	0.253
	4 days, 3:01:00	-0.022	-0.061	-0.061	0.254
(B) Epstein-Barr virus
Gene	Allele	Beta	L95	U95	P
HLA-A	1:01:00	-0.051	-0.087	-0.014	0.007
	2:01:00	-0.003	-0.036	0.03	0.865
	3:01:00	0.069	0.028	0.111	0.001
	11:01:00	-0.002	-0.061	0.057	0.943
	23:01:00	0.032	-0.071	0.135	0.544
	1 day, 0:02:00	-0.004	-0.058	0.05	0.886
	1 day, 1:01:00	0.007	-0.113	0.127	0.91
	1 day, 2:01:00	-0.012	-0.111	0.088	0.818
	1 day, 5:02:00	0.007	-0.068	0.081	0.864
	1 day, 6:01:00	-0.034	-0.163	0.095	0.606
	1 day, 6:02:00	-0.065	-0.205	0.074	0.358
	1 day, 7:01:00	0.047	-0.043	0.136	0.308
	1 day, 8:01:00	0.079	0	0.159	0.05
	2 days, 20:01:00	0.035	-0.05	0.119	0.422
HLA-B	7:02:00	0.144	0.102	0.185	1.0×10-11
	8:01:00	-0.095	-0.136	-0.053	7.1×10-6
	13:02:00	-0.11	-0.214	-0.006	0.037
	14:01:00	-0.078	-0.219	0.063	0.278
	14:02:00	-0.184	-0.271	-0.096	3.7×10-5
	15:01:00	-0.086	-0.147	-0.025	0.006
	18:01:00	-0.015	-0.093	0.063	0.703
	1 day, 3:05:00	0.01	-0.064	0.084	0.789
	1 day, 11:01:00	-0.144	-0.212	-0.076	3.3×10-5
	1 day, 13:01:00	0.188	0.069	0.308	0.002
	1 day, 16:01:00	0.052	-0.013	0.117	0.116
	1 day, 20:02:00	0.05	0.003	0.097	0.037
	1 day, 20:03:00	-0.017	-0.078	0.043	0.574
	2 days, 1:01:00	0.086	-0.036	0.208	0.167
	2 days, 2:01:00	0.008	-0.134	0.151	0.911
	2 days, 3:01:00	0.157	0.082	0.233	4.8×10-5
	2 days, 7:01:00	-0.115	-0.223	-0.007	0.037
	2 days, 9:01:00	-0.078	-0.154	-0.001	0.046
HLA-C	1:02:00	0.028	-0.051	0.107	0.491
	2:02:00	-0.048	-0.123	0.028	0.219
	3:03:00	-0.078	-0.141	-0.015	0.016
	3:04:00	0.005	-0.049	0.059	0.847
	4:01:00	-0.102	-0.152	-0.052	6.9×10-5
	5:01:00	0.025	-0.022	0.071	0.297
	6:02:00	-0.008	-0.058	0.042	0.767
	7:01:00	-0.067	-0.104	-0.029	5.0×10-4
	7:02:00	0.141	0.102	0.181	3.1×10-12
	7:04:00	0.119	0.006	0.232	0.038
	8:02:00	-0.137	-0.212	-0.062	3.7×10-4
	12:03:00	-0.001	-0.085	0.083	0.978
	14:02:00	0.073	-0.07	0.217	0.317
	15:02:00	0.197	0.09	0.304	3.1×10-4
	16:01:00	0.013	-0.057	0.082	0.725
HLA-DPA1	1:03:00	0.032	-0.005	0.068	0.094
	2:01:00	-0.061	-0.101	-0.02	0.003
	2:02:00	0.043	-0.036	0.122	0.283
HLA-DPB1	1:01:00	-0.071	-0.131	-0.01	0.023
	2:01:00	-0.023	-0.07	0.023	0.324
	3:01:00	-0.13	-0.181	-0.08	4.0×10-7
	4:01:00	0.053	0.024	0.083	3.9×10-4
	4:02:00	0.016	-0.031	0.063	0.509
	5:01:00	0.137	0.039	0.235	0.006
	10:01:00	-0.184	-0.307	-0.061	0.003
	11:01:00	-0.003	-0.093	0.088	0.953
	13:01:00	0.026	-0.084	0.135	0.647
	17:01:00	-0.142	-0.277	-0.006	0.04
HLA-DQA1	1:01:00	-0.03	-0.071	0.011	0.154
	1:02:00	0.124	0.088	0.16	1.0×10-11
	1:03:00	-0.01	-0.071	0.051	0.743
	2:01:00	-0.085	-0.127	-0.044	5.4×10-5
	3:01:00	0.02	-0.016	0.055	0.286
	4:01:00	0.111	0.013	0.209	0.027
	5:01:00	-0.063	-0.097	-0.029	2.9×10-4
HLA-DQB1	2:01:00	-0.083	-0.123	-0.043	4.5×10-5
	2:02:00	-0.111	-0.165	-0.058	4.4×10-5
	3:01:00	-0.042	-0.08	-0.004	0.029
	3:02:00	0.093	0.046	0.14	1.1×10-4
	3:03:00	-0.047	-0.114	0.02	0.172
	4:02:00	0.123	0.026	0.221	0.013
	5:01:00	-0.019	-0.063	0.025	0.398
	5:03:00	-0.092	-0.188	0.005	0.063
	6:02:00	0.126	0.085	0.167	1.6×10-9
	6:03:00	0.04	-0.024	0.105	0.22
	6:04:00	0.055	-0.032	0.142	0.218
	6:09:00	-0.006	-0.142	0.129	0.927
HLA-DRB1	1:01:00	0.028	-0.023	0.078	0.281
	1:03:00	-0.049	-0.161	0.064	0.396
	3:01:00	-0.081	-0.121	-0.042	6.4×10-5
	4:01:00	-0.074	-0.121	-0.027	0.002
	4:04:00	0.295	0.22	0.371	1.67×10-14
	7:01:00	-0.084	-0.126	-0.043	6.6e-05
	8:01:00	0.144	0.037	0.251	0.008
	9:01:00	-0.093	-0.221	0.034	0.151
	11:01:00	-0.013	-0.091	0.066	0.751
	11:04:00	-0.076	-0.2	0.048	0.228
	12:01:00	-0.116	-0.241	0.009	0.069
	13:01:00	0.036	-0.029	0.101	0.274
	13:02:00	0.029	-0.045	0.103	0.45
	13:03:00	0.046	-0.096	0.188	0.528
	14:01:00	-0.075	-0.182	0.032	0.169
	15:01:00	0.147	0.106	0.188	1.7×10-12
HLA-DRB3	1:01:00	-0.05	-0.088	-0.012	0.011
	2:02:00	-0.038	-0.079	0.003	0.072
	3:01:00	0.017	-0.056	0.089	0.657
	4 days, 3:01:00	0.049	0.019	0.079	0.001
HLA-DRB4	1:01:00	-0.065	-0.119	-0.011	0.018
	1:03:00	-0.022	-0.055	0.012	0.202
	4 days, 3:01:00	0.036	0.006	0.066	0.018
HLA-DRB5	1:01:00	0.144	0.104	0.184	2.8×10-12
	4 days, 3:01:00	-0.137	-0.176	-0.098	7.2×10-12
(C) Helicobacter pylori
Gene	Allele	Beta	L95	U95	P
HLA-A	1:01:00	-0.02	-0.056	0.015	0.265
	2:01:00	-0.016	-0.048	0.016	0.327
	3:01:00	0.001	-0.039	0.041	0.949
	11:01:00	0.04	-0.017	0.097	0.17
	23:01:00	0.102	0.002	0.201	0.046
	1 day, 0:02:00	0.024	-0.029	0.077	0.37
	1 day, 1:01:00	-0.009	-0.124	0.107	0.884
	1 day, 2:01:00	-0.023	-0.119	0.074	0.647
	1 day, 5:02:00	-0.032	-0.103	0.04	0.384
	1 day, 6:01:00	-0.038	-0.163	0.087	0.556
	1 day, 6:02:00	0.047	-0.087	0.182	0.491
	1 day, 7:01:00	0.033	-0.054	0.12	0.456
	1 day, 8:01:00	-0.021	-0.098	0.056	0.592
	2 days, 20:01:00	0.022	-0.06	0.103	0.604
HLA-B	7:02:00	0.011	-0.029	0.051	0.581
	8:01:00	-0.017	-0.057	0.023	0.399
	13:02:00	-0.005	-0.105	0.096	0.929
	14:01:00	-0.116	-0.252	0.02	0.095
	14:02:00	0.026	-0.058	0.11	0.542
	15:01:00	0.041	-0.018	0.1	0.168
	18:01:00	0.027	-0.048	0.102	0.48
	1 day, 3:05:00	-0.03	-0.102	0.041	0.408
	1 day, 11:01:00	0.036	-0.029	0.102	0.28
	1 day, 13:01:00	0.024	-0.091	0.139	0.682
	1 day, 16:01:00	-0.019	-0.082	0.043	0.544
	1 day, 20:02:00	-0.015	-0.061	0.031	0.523
	1 day, 20:03:00	-0.07	-0.129	-0.012	0.019
	2 days, 1:01:00	-0.007	-0.125	0.111	0.906
	2 days, 2:01:00	0.097	-0.041	0.234	0.17
	2 days, 3:01:00	0.001	-0.072	0.075	0.975
	2 days, 7:01:00	0.039	-0.066	0.143	0.469
	2 days, 9:01:00	0.007	-0.067	0.08	0.863
HLA-C	1:02:00	0.019	-0.058	0.095	0.633
	2:02:00	0.004	-0.069	0.078	0.908
	3:03:00	0.008	-0.053	0.069	0.794
	3:04:00	0.004	-0.048	0.057	0.874
	4:01:00	0.027	-0.022	0.075	0.281
	5:01:00	-0.009	-0.054	0.035	0.682
	6:02:00	0.025	-0.023	0.074	0.303
	7:01:00	-0.021	-0.057	0.015	0.251
	7:02:00	0.01	-0.029	0.048	0.629
	7:04:00	-0.081	-0.189	0.028	0.146
	8:02:00	-0.017	-0.089	0.056	0.656
	12:03:00	-0.033	-0.114	0.049	0.434
	14:02:00	0.047	-0.092	0.186	0.506
	15:02:00	0.028	-0.076	0.131	0.602
	16:01:00	-0.058	-0.126	0.009	0.088
HLA-DPA1	1:03:00	-0.006	-0.042	0.03	0.739
	2:01:00	-0.013	-0.052	0.026	0.519
	2:02:00	0.057	-0.019	0.134	0.143
HLA-DPB1	1:01:00	-0.006	-0.064	0.053	0.852
	2:01:00	-0.015	-0.06	0.03	0.522
	3:01:00	-0.003	-0.051	0.046	0.917
	4:01:00	-0.006	-0.035	0.022	0.666
	4:02:00	0.021	-0.025	0.066	0.373
	5:01:00	0.069	-0.026	0.165	0.153
	10:01:00	-0.003	-0.121	0.116	0.965
	11:01:00	-0.039	-0.126	0.049	0.386
	13:01:00	0.091	-0.015	0.197	0.092
	17:01:00	-0.162	-0.293	-0.031	0.015
HLA-DQA1	1:01:00	0.045	0.005	0.084	0.028
	1:02:00	0.012	-0.022	0.047	0.486
	1:03:00	-0.001	-0.06	0.058	0.985
	2:01:00	-0.035	-0.075	0.005	0.087
	3:01:00	-0.045	-0.079	-0.01	0.011
	4:01:00	0.038	-0.057	0.133	0.429
	5:01:00	0.02	-0.013	0.052	0.244
HLA-DQB1	2:01:00	-0.004	-0.042	0.035	0.855
	2:02:00	-0.022	-0.074	0.029	0.402
	3:01:00	-0.039	-0.075	-0.002	0.038
	3:02:00	0.017	-0.029	0.062	0.474
	3:03:00	-0.046	-0.11	0.019	0.168
	4:02:00	0.034	-0.06	0.128	0.474
	5:01:00	0.006	-0.037	0.048	0.789
	5:03:00	0.21	0.116	0.303	1.1×10-5
	6:02:00	0.027	-0.013	0.066	0.184
	6:03:00	-0.005	-0.068	0.057	0.87
	6:04:00	-0.044	-0.128	0.041	0.309
	6:09:00	0.051	-0.08	0.182	0.443
HLA-DRB1	1:01:00	-0.012	-0.061	0.037	0.642
	1:03:00	-0.038	-0.147	0.07	0.49
	3:01:00	-0.002	-0.041	0.036	0.908
	4:01:00	-0.053	-0.098	-0.008	0.023
	4:04:00	0.007	-0.066	0.08	0.853
	7:01:00	-0.032	-0.072	0.008	0.113
	8:01:00	0.057	-0.047	0.16	0.283
	9:01:00	-0.072	-0.195	0.051	0.255
	11:01:00	-0.074	-0.15	0.002	0.057
	11:04:00	0.195	0.075	0.314	0.001
	12:01:00	0.146	0.025	0.266	0.018
	13:01:00	-0.012	-0.075	0.051	0.713
	13:02:00	-0.013	-0.085	0.059	0.726
	13:03:00	0.119	-0.019	0.256	0.09
	14:01:00	0.252	0.148	0.355	1.9×10-6
	15:01:00	0.029	-0.01	0.069	0.149
HLA-DRB3	1:01:00	-0.001	-0.037	0.036	0.978
	2:02:00	0.056	0.016	0.096	0.006
	3:01:00	-0.017	-0.087	0.053	0.638
	4 days, 3:01:00	-0.03	-0.058	-0.001	0.045
HLA-DRB4	1:01:00	-0.022	-0.074	0.03	0.401
	1:03:00	-0.058	-0.09	-0.025	4.7×10-4
	4 days, 3:01:00	0.052	0.023	0.081	4.9×10-4
HLA-DRB5	1:01:00	0.025	-0.014	0.064	0.202
	4 days, 3:01:00	-0.023	-0.061	0.015	0.232
(D) Herpes simplex virus 1
Gene	Allele	Beta	L95	U95	P
HLA-A	1:01:00	0.026	-0.01	0.062	0.163
	2:01:00	-0.008	-0.041	0.025	0.623
	3:01:00	0	-0.041	0.041	0.999
	11:01:00	-0.023	-0.081	0.035	0.443
	23:01:00	0.107	0.004	0.209	0.041
	1 day, 0:02:00	-0.013	-0.067	0.041	0.634
	1 day, 1:01:00	-0.108	-0.226	0.011	0.076
	1 day, 2:01:00	-0.035	-0.134	0.063	0.483
	1 day, 5:02:00	-0.02	-0.093	0.054	0.6
	1 day, 6:01:00	0.022	-0.106	0.15	0.74
	1 day, 6:02:00	0.05	-0.088	0.188	0.481
	1 day, 7:01:00	0.027	-0.062	0.116	0.553
	1 day, 8:01:00	-0.004	-0.082	0.075	0.926
	2 days, 20:01:00	-0.033	-0.116	0.051	0.443
HLA-B	7:02:00	-0.032	-0.073	0.009	0.127
	8:01:00	0.064	0.023	0.105	0.002
	13:02:00	0.035	-0.067	0.138	0.499
	14:01:00	0.128	-0.011	0.268	0.072
	14:02:00	-0.015	-0.101	0.071	0.734
	15:01:00	0.048	-0.013	0.108	0.124
	18:01:00	-0.087	-0.164	-0.01	0.027
	1 day, 3:05:00	-0.01	-0.083	0.064	0.794
	1 day, 11:01:00	-0.015	-0.082	0.052	0.66
	1 day, 13:01:00	-0.051	-0.169	0.067	0.399
	1 day, 16:01:00	-0.014	-0.079	0.05	0.664
	1 day, 20:02:00	-0.014	-0.061	0.033	0.557
	1 day, 20:03:00	-0.021	-0.081	0.039	0.492
	2 days, 1:01:00	-0.003	-0.124	0.117	0.957
	2 days, 2:01:00	0.1	-0.041	0.241	0.166
	2 days, 3:01:00	0.055	-0.02	0.131	0.149
	2 days, 7:01:00	-0.033	-0.14	0.074	0.544
	2 days, 9:01:00	-0.045	-0.121	0.031	0.243
HLA-C	1:02:00	-0.008	-0.086	0.071	0.845
	2:02:00	-0.027	-0.102	0.048	0.478
	3:03:00	-0.021	-0.084	0.042	0.512
	3:04:00	0.008	-0.045	0.062	0.758
	4:01:00	0.004	-0.046	0.053	0.889
	5:01:00	-0.033	-0.079	0.013	0.157
	6:02:00	0.012	-0.038	0.061	0.648
	7:01:00	0.041	0.004	0.078	0.029
	7:02:00	-0.026	-0.065	0.013	0.195
	7:04:00	0.108	-0.004	0.22	0.058
	8:02:00	0.023	-0.052	0.098	0.543
	12:03:00	-0.065	-0.148	0.019	0.129
	14:02:00	0.135	-0.007	0.278	0.063
	15:02:00	0.055	-0.051	0.161	0.308
	16:01:00	-0.06	-0.129	0.009	0.087
HLA-DPA1	1:03:00	-0.007	-0.043	0.03	0.72
	2:01:00	0.008	-0.032	0.048	0.695
	2:02:00	-0.031	-0.11	0.047	0.437
HLA-DPB1	1:01:00	0.069	0.009	0.129	0.025
	2:01:00	-0.001	-0.047	0.045	0.978
	3:01:00	0.015	-0.035	0.065	0.551
	4:01:00	-0.015	-0.045	0.014	0.301
	4:02:00	0.028	-0.019	0.074	0.238
	5:01:00	-0.094	-0.192	0.004	0.059
	10:01:00	-0.055	-0.176	0.067	0.38
	11:01:00	-0.034	-0.124	0.055	0.454
	13:01:00	-0.039	-0.148	0.069	0.478
	17:01:00	0.074	-0.06	0.208	0.278
HLA-DQA1	1:01:00	-0.016	-0.057	0.025	0.437
	1:02:00	-0.088	-0.123	-0.052	1.3×10-6
	1:03:00	0.04	-0.02	0.1	0.193
	2:01:00	0.011	-0.03	0.052	0.587
	3:01:00	0.038	0.002	0.073	0.038
	4:01:00	-0.01	-0.107	0.088	0.848
	5:01:00	0.041	0.007	0.074	0.017
HLA-DQB1	2:01:00	0.061	0.021	0.1	0.003
	2:02:00	0.026	-0.027	0.079	0.329
	3:01:00	-0.004	-0.042	0.033	0.819
	3:02:00	0.046	-0.001	0.092	0.055
	3:03:00	-0.002	-0.069	0.064	0.946
	4:02:00	-0.009	-0.105	0.088	0.856
	5:01:00	-0.008	-0.052	0.035	0.706
	5:03:00	-0.051	-0.147	0.044	0.293
	6:02:00	-0.089	-0.129	-0.048	1.9×10-5
	6:03:00	0.044	-0.02	0.107	0.18
	6:04:00	-0.017	-0.103	0.07	0.707
	6:09:00	-0.188	-0.322	-0.054	0.006
HLA-DRB1	1:01:00	0.005	-0.045	0.055	0.84
	1:03:00	-0.046	-0.157	0.065	0.417
	3:01:00	0.064	0.024	0.103	0.002
	4:01:00	0.004	-0.043	0.051	0.867
	4:04:00	0.058	-0.017	0.133	0.13
	7:01:00	0.013	-0.028	0.054	0.529
	8:01:00	0.001	-0.105	0.107	0.979
	9:01:00	0.062	-0.065	0.188	0.339
	11:01:00	-0.051	-0.129	0.027	0.201
	11:04:00	-0.015	-0.138	0.108	0.81
	12:01:00	-0.069	-0.193	0.055	0.275
	13:01:00	0.047	-0.017	0.111	0.154
	13:02:00	-0.069	-0.142	0.005	0.067
	13:03:00	0.098	-0.043	0.239	0.175
	14:01:00	-0.092	-0.198	0.014	0.09
	15:01:00	-0.084	-0.124	-0.043	5.2×10-5
HLA-DRB3	1:01:00	0.076	0.038	0.113	9.2×10-5
	2:02:00	-0.025	-0.067	0.016	0.226
	3:01:00	-0.076	-0.148	-0.004	0.037
	4 days, 3:01:00	-0.021	-0.05	0.009	0.176
HLA-DRB4	1:01:00	0.006	-0.048	0.059	0.832
	1:03:00	0.038	0.005	0.071	0.024
	4 days, 3:01:00	-0.03	-0.06	-0.001	0.046
HLA-DRB5	1:01:00	-0.082	-0.122	-0.042	5.7×10-5
	4 days, 3:01:00	0.085	0.046	0.124	1.8×10-5
(E) SAG1 protein domain
Gene	Allele	Beta	L95	U95	P
HLA-A	1:01:00	-0.048	-0.084	-0.011	0.011
	2:01:00	-0.013	-0.046	0.02	0.434
	3:01:00	0.073	0.032	0.114	4.7×10-4
	11:01:00	-0.028	-0.086	0.03	0.341
	23:01:00	0.086	-0.016	0.188	0.098
	1 day, 0:02:00	-0.016	-0.069	0.038	0.57
	1 day, 1:01:00	-0.065	-0.184	0.054	0.282
	1 day, 2:01:00	-0.011	-0.109	0.087	0.826
	1 day, 5:02:00	0.046	-0.028	0.119	0.222
	1 day, 6:01:00	-0.101	-0.229	0.027	0.123
	1 day, 6:02:00	0.02	-0.118	0.157	0.781
	1 day, 7:01:00	0.038	-0.05	0.127	0.398
	1 day, 8:01:00	-0.036	-0.114	0.043	0.371
	2 days, 20:01:00	0.062	-0.021	0.146	0.142
HLA-B	7:02:00	0.042	0.001	0.083	0.047
	8:01:00	-0.084	-0.125	-0.043	5.7×10-5
	13:02:00	-0.044	-0.146	0.059	0.404
	14:01:00	-0.023	-0.162	0.117	0.75
	14:02:00	0.011	-0.075	0.098	0.795
	15:01:00	0.029	-0.032	0.089	0.349
	18:01:00	0	-0.077	0.077	0.995
	1 day, 3:05:00	-0.017	-0.09	0.057	0.655
	1 day, 11:01:00	-0.009	-0.076	0.058	0.797
	1 day, 13:01:00	0.069	-0.049	0.187	0.25
	1 day, 16:01:00	0.017	-0.047	0.081	0.604
	1 day, 20:02:00	-0.025	-0.072	0.022	0.296
	1 day, 20:03:00	0.034	-0.026	0.094	0.263
	2 days, 1:01:00	-0.003	-0.124	0.117	0.956
	2 days, 2:01:00	0.014	-0.127	0.155	0.843
	2 days, 3:01:00	0.049	-0.026	0.124	0.198
	2 days, 7:01:00	-0.167	-0.274	-0.061	0.002
	2 days, 9:01:00	0.005	-0.071	0.08	0.904
HLA-C	1:02:00	-0.026	-0.105	0.052	0.511
	2:02:00	-0.012	-0.087	0.063	0.751
	3:03:00	-0.043	-0.106	0.019	0.176
	3:04:00	0.035	-0.019	0.088	0.203
	4:01:00	0.017	-0.033	0.067	0.502
	5:01:00	-0.031	-0.077	0.015	0.19
	6:02:00	0.016	-0.033	0.066	0.516
	7:01:00	-0.073	-0.11	-0.036	1.2×10-4
	7:02:00	0.039	0	0.079	0.05
	7:04:00	0.048	-0.064	0.159	0.402
	8:02:00	0.008	-0.067	0.082	0.843
	12:03:00	0.008	-0.075	0.092	0.844
	14:02:00	0.064	-0.078	0.206	0.379
	15:02:00	0.089	-0.017	0.195	0.099
	16:01:00	0.053	-0.016	0.122	0.13
HLA-DPA1	1:03:00	0.002	-0.035	0.038	0.929
	2:01:00	-0.02	-0.06	0.02	0.323
	2:02:00	0.043	-0.035	0.122	0.278
HLA-DPB1	1:01:00	-0.078	-0.138	-0.018	0.011
	2:01:00	0.021	-0.025	0.067	0.374
	3:01:00	0	-0.049	0.05	0.992
	4:01:00	-0.017	-0.046	0.012	0.251
	4:02:00	0.023	-0.023	0.07	0.323
	5:01:00	0.073	-0.025	0.17	0.144
	10:01:00	0.113	-0.009	0.234	0.069
	11:01:00	0.016	-0.074	0.105	0.733
	13:01:00	-0.019	-0.127	0.09	0.737
	17:01:00	-0.07	-0.204	0.063	0.303
HLA-DQA1	1:01:00	-0.018	-0.059	0.022	0.381
	1:02:00	0.067	0.031	0.102	2.3×10-4
	1:03:00	0.09	0.03	0.151	0.003
	2:01:00	-0.037	-0.078	0.004	0.077
	3:01:00	-0.027	-0.062	0.008	0.135
	4:01:00	-0.035	-0.132	0.062	0.483
	5:01:00	-0.024	-0.057	0.01	0.169
HLA-DQB1	2:01:00	-0.078	-0.117	-0.039	1.0×10-4
	2:02:00	-0.06	-0.113	-0.007	0.026
	3:01:00	-0.009	-0.046	0.028	0.638
	3:02:00	0.002	-0.045	0.048	0.951
	3:03:00	0.036	-0.03	0.102	0.284
	4:02:00	0	-0.097	0.096	0.994
	5:01:00	-0.051	-0.095	-0.008	0.021
	5:03:00	0.16	0.064	0.255	0.001
	6:02:00	0.061	0.021	0.101	0.003
	6:03:00	0.11	0.046	0.173	7.6×10-4
	6:04:00	0.084	-0.002	0.171	0.055
	6:09:00	0.07	-0.064	0.203	0.308
HLA-DRB1	1:01:00	-0.053	-0.103	-0.003	0.039
	1:03:00	-0.099	-0.21	0.011	0.079
	3:01:00	-0.076	-0.115	-0.036	1.7×10-4
	4:01:00	-0.042	-0.088	0.005	0.078
	4:04:00	-0.03	-0.105	0.044	0.425
	7:01:00	-0.04	-0.081	0.001	0.057
	8:01:00	0.022	-0.084	0.128	0.688
	9:01:00	0.097	-0.029	0.223	0.133
	11:01:00	0.056	-0.022	0.134	0.157
	11:04:00	0.104	-0.019	0.226	0.096
	12:01:00	0.148	0.025	0.272	0.019
	13:01:00	0.104	0.04	0.169	0.002
	13:02:00	0.085	0.011	0.158	0.023
	13:03:00	-0.016	-0.156	0.125	0.83
	14:01:00	0.158	0.052	0.264	0.003
	15:01:00	0.059	0.018	0.099	0.005
HLA-DRB3	1:01:00	-0.051	-0.089	-0.013	0.009
	2:02:00	0.099	0.058	0.139	2.4×10-6
	3:01:00	0.072	0	0.144	0.051
	4 days, 3:01:00	-0.033	-0.063	-0.004	0.027
HLA-DRB4	1:01:00	-0.047	-0.1	0.007	0.086
	1:03:00	-0.03	-0.063	0.003	0.071
	4 days, 3:01:00	0.042	0.012	0.071	0.006
HLA-DRB5	1:01:00	0.061	0.021	0.101	0.003
	4 days, 3:01:00	-0.06	-0.098	-0.021	0.003

### Sheet: Table S14
Table S14. HLA alleles at a two-digit resolution (P < 7.1×10-5) and at a 4-digit resolution (P < 2.8×10-5) associated with antibodies measured in discovery cohort, UK Biobank, and replication performed in ALSPAC (P < 0.003).
Antibody	Gene	Allele	Discovery: UK Biobank				Replication: ALSPAC
			HLA:IMP*02				HLA:IMP*03				SNP2HLA
			Beta	L95	U95	P	Beta	L95	U95	P	Beta	L95	U95	P
CMV	HLA-DRB1	01:03:00	-0.234	-0.344	-0.344	2.6×10-5	NA	NA	NA	NA	-0.023	-0.258	0.213	0.851
EBV	HLA-B	7	0.141	0.1	0.182	2.0×10-11	0.121	0.058	0.184	1.6×10-4	0.099	0.029	0.169	0.005
		07:02:00	0.144	0.102	0.185	1.0×10-11	0.122	0.059	0.185	1.5×10-4	0.102	0.032	0.172	0.004
		8	-0.095	-0.136	-0.053	7.1×10-6	-0.038	-0.101	0.025	0.232	-0.048	-0.118	0.021	0.175
		08:01:00	-0.095	-0.136	-0.053	7.1×10-6	-0.038	-0.101	0.025	0.232	-0.048	-0.118	0.021	0.175
		14	-0.157	-0.231	-0.082	3.9×10-5	0.002	-0.122	0.127	0.97	0.057	-0.079	0.192	0.41
		35	-0.132	-0.192	-0.071	1.8×10-5	-0.146	-0.241	-0.051	0.003	-0.118	-0.218	-0.018	0.02
		51	0.153	0.078	0.227	6.3×10-5	0.068	-0.047	0.183	0.246	0.104	-0.02	0.229	0.1
	HLA-C	07:02:00	0.141	0.102	0.181	3.1×10-12	0.112	0.05	0.173	3.8×10-4	0.09	0.021	0.158	0.01
	HLA-DPB1	3	-0.13	-0.181	-0.08	4.0×10-7	-0.012	-0.096	0.073	0.79	-0.014	-0.099	0.071	0.751
		03:01:00	-0.13	-0.181	-0.08	4.0×10-7	-0.012	-0.096	0.073	0.79	-0.014	-0.099	0.071	0.752
	HLA-DQA1	1	0.066	0.037	0.096	1.0×10-5	0.065	0.009	0.122	0.023	0.019	-0.032	0.071	0.457
		01:02:00	0.124	0.088	0.16	1.0×10-11	0.099	0.04	0.157	9.9×10-4	0.077	0.014	0.14	0.016
		2	-0.085	-0.127	-0.044	5.4×10-5	-0.046	-0.119	0.028	0.225	-0.002	-0.07	0.067	0.966
	HLA-DQB1	2	-0.108	-0.143	-0.074	6.8×10-10	-0.07	-0.125	-0.015	0.013	-0.048	-0.104	0.008	0.095
		6	0.094	0.061	0.127	3.6×10-8	0.096	0.035	0.156	0.002	0.065	0.006	0.123	0.03
		06:02:00	0.126	0.085	0.167	1.6×10-9	0.122	0.056	0.187	2.6×10-4	0.117	0.045	0.189	0.002
	HLA-DRB1	04:04:00	0.295	0.22	0.371	1.67×10-14	0.134	0.014	0.254	0.029	0.13	0.006	0.253	0.04
		7	-0.084	-0.126	-0.043	6.6×10-5	-0.051	-0.13	0.029	0.215	-0.007	-0.075	0.062	0.85
		15	0.126	0.086	0.166	5.7×10-10	0.116	0.052	0.18	4.0×10-4	0.112	0.042	0.183	0.002
		15:01:00	0.147	0.106	0.188	1.7×10-12	0.127	0.062	0.191	1.2×10-4	0.124	0.052	0.195	6.6×10-4
	HLA-DRB5	1	0.144	0.103	0.184	3.1×10-12	0.133	0.069	0.198	5.5×10-5	-	-	-	-
		01:01:00	0.144	0.104	0.184	2.8×10-12	0.133	0.069	0.198	5.5×10-5	-	-	-	-
		99	-0.137	-0.176	-0.098	7.2×10-12	-0.126	-0.19	-0.062	1.2×10-4	-	-	-	-
		4 days, 3:01:00	-0.137	-0.176	-0.098	7.2×10-12	-0.126	-0.19	-0.062	1.2×10-4	-	-	-	-
H.pylori	HLA-DQB1	05:03:00	0.21	0.116	0.303	1.1×10-5	-0.001	-0.17	0.167	0.989	-0.041	-0.202	0.121	0.623
	HLA-DRB1	14	0.256	0.156	0.355	4.9×10-7	0.048	-0.221	0.317	0.727	0.077	-0.06	0.213	0.273
		14:01:00	0.252	0.148	0.355	1.9×10-6	0.028	-0.247	0.302	0.843	-0.046	-0.267	0.175	0.681
HSV1	HLA-DQA1	01:02:00	-0.088	-0.123	-0.052	1.3×10-6	0.005	-0.163	0.172	0.958	0.035	-0.14	0.209	0.696
		06:02:00	-0.089	-0.129	-0.048	1.9×10-5	-	-	-	-	-	-	-	-
	HLA-DRB1	15	-0.083	-0.122	-0.043	4.2×10-5	0.034	-0.154	0.222	0.72	0.023	-0.178	0.223	0.823
	HLA-DRB5	1	-0.082	-0.122	-0.042	5.5×10-5	0.008	-0.183	0.199	0.933	-	-	-	-
		99	0.085	0.046	0.124	1.8×10-5	-0.008	-0.197	0.18	0.932	-	-	-	-
		4 days, 3:01:00	0.085	0.046	0.124	1.8×10-5	-0.008	-0.197	0.18	0.932	-	-	-	-
SAG1	HLA-B	8	-0.084	-0.125	-0.043	5.7×10-5	0.074	-0.056	0.204	0.266	0.02	-0.124	0.164	0.785
	HLA-DQB1	2	-0.083	-0.117	-0.049	1.6×10-6	0.032	-0.08	0.143	0.581	-0.016	-0.131	0.098	0.779
		6	0.087	0.054	0.12	2.6×10-7	0.054	-0.07	0.178	0.395	0.085	-0.034	0.204	0.162
	HLA-DRB3	2	0.099	0.058	0.14	2.2×10-6	0.211	0.071	0.35	0.003	-	-	-	-
		02:02:00	0.099	0.058	0.139	2.4×10-6	0.211	0.071	0.35	0.003	-	-	-	-
